# Distinguishing clinical and genetic risk factors for suicidal ideation and behavior in a diverse hospital population

**DOI:** 10.1101/2024.07.30.24311218

**Authors:** Sarah M.C. Colbert, Lauren Lepow, Brian Fennessy, Nakao Iwata, Masashi Ikeda, Takeo Saito, Chikashi Terao, Michael Preuss, Jyotishman Pathak, J. John Mann, Hilary Coon, Niamh Mullins

## Abstract

Suicidal ideation (SI) and behavior (SB) are major public health concerns, but risk factors for their development and progression are poorly understood. We used ICD codes and a natural language processing algorithm to identify individuals in a hospital biobank with SI-only, SB, and controls without either. We compared the profiles of SB and SI-only patients to controls, and each other, using phenome-wide association studies (PheWAS) and polygenic risk scores (PRS). PheWAS identified many risk factors for SB and SI-only, plus specific psychiatric disorders which may be involved in progression from SI-only to SB. PRS for suicide attempt were only associated with SB, and even after accounting for psychiatric disorder PRS. SI PRS were only associated with SI-only, although not after accounting for psychiatric disorder PRS. These findings advance understanding of distinct genetic and clinical risk factors for SB and SI-only, which will aid in early detection and intervention efforts.

## Supplementary Tables for "Distinguishing clinical and genetic risk factors for suicidal ideation and behavior in a diverse hospital population"

### Sheet: Contents
List of Supplementary Tables
Table S1: Case and control group sample sizes per genetic ancestry.
Table S2: Sociodemographic and behavioral characteristic comparisons.
Table S3: PheWAS results of suicidal behavior cases vs. controls.
Table S4: PheWAS results of suicidal ideation-only cases vs. controls.
Table S5: PheWAS results of suicidal behavior cases vs. suicidal ideation-only cases.
Table S6: PRS results in each ancestry group separately.
Table S7: GWAS discovery dataset descriptions.

### Sheet: TableS1
Table S1. Number of suicidal ideation cases, suicidal behavior cases and controls identified in BioMe per genetic ancestry.
Genetic Ancestry	N Suicidal Ideation-only Cases	N Suicidal Behavior Cases	N Controls	Total N
African	394	469	13981	14844
East Asian	11	15	1665	1691
European	170	184	17306	17660
Hispanic	319	398	11044	11761
Total	894	1066	43996	45956

### Sheet: TableS2
Table S2. Comparison of sociodemographic and behavioral characteristics between individuals with and without different suicide outcomes. The Bonferroni corrected significance threshold is P < 0.00238 (.05/21 tests). Significant p-values are in bold. SB = suicidal behavior, SI = suicidal ideation.
	Mean or Percentage in:			P-value for test for significant difference between:
Demographic	SB Cases	SI-only Cases	Controls	SB Cases vs. Controls	SI-only Cases vs. Controls	SB Cases vs. SI-only Cases
Age (Mean years)	61.613	61.915	60.686	0.0546	0.0314	0.682
College	0.3787	0.44262	0.61269	1.85e-26	1.27e-12	0.0557
Ever Used Illicit Drugs	0.33201	0.25059	0.11811	1.49e-91	3.21e-31	0.000157
Ever Used Tobacco	0.67073	0.60067	0.4513	1.2e-45	9.06e-19	0.00153
Male	0.34897	0.3736	0.42869	2.36e-07	0.00111	0.278
Marital Status	0.14822	0.18345	0.34652	2.89e-41	4.03e-24	0.0418
Religious	0.83644	0.82152	0.81123	0.0607	0.502	0.457

### Sheet: TableS3
Table S3. PheWAS results of suicidal behavior cases vs. controls. The Bonferroni corrected significance threshold is P = .05/894 = 5.5928e-5. Significant p-values are in bold. * in the description is a notation from PheCodeX that the code is in ICD-10 only.																Table S4. PheWAS results of suicidal behavior cases vs. controls. The Bonferroni corrected significance threshold is P = .05/894 = 5.5928e-5. Significant p-values are in bold. * in the description is a notation from PheCodeX that the code is in ICD-10 only.								Table S4. PheWAS results of suicidal behavior cases vs. controls. The Bonferroni corrected significance threshold is P = .05/894 = 5.5928e-5. Significant p-values are in bold. * in the description is a notation from PheCodeX that the code is in ICD-10 only.								Table S4. PheWAS results of suicidal behavior cases vs. controls. The Bonferroni corrected significance threshold is P = .05/894 = 5.5928e-5. Significant p-values are in bold. * in the description is a notation from PheCodeX that the code is in ICD-10 only.								Table S4. PheWAS results of suicidal behavior cases vs. controls. The Bonferroni corrected significance threshold is P = .05/894 = 5.5928e-5. Significant p-values are in bold. * in the description is a notation from PheCodeX that the code is in ICD-10 only.								Table S4. PheWAS results of suicidal behavior cases vs. controls. The Bonferroni corrected significance threshold is P = .05/894 = 5.5928e-5. Significant p-values are in bold. * in the description is a notation from PheCodeX that the code is in ICD-10 only.
Phenotype	PheCode	Disease Group	Beta	Standard Error	P	Odds Ratio	95% CI
Major depressive disorder	MB_286.2	Mental	2.365	0.08	7.88e-193	10.648	(9.105-12.452)
Psychotic disorder	MB_287	Mental	3.002	0.102	1.65e-191	20.125	(16.488-24.564)
Mood disorders	MB_286	Mental	2.929	0.101	1.26e-183	18.707	(15.336-22.817)
Personality disorders	MB_296	Mental	3.295	0.134	2.3e-134	26.987	(20.771-35.064)
Schizophrenia	MB_287.1	Mental	3.009	0.133	7.83e-113	20.276	(15.614-26.331)
Schizoaffective disorder	MB_287.2	Mental	3.369	0.156	9.36e-104	29.064	(21.417-39.441)
Posttraumatic stress disorder	MB_290.1	Mental	2.363	0.113	9.56e-98	10.618	(8.515-13.24)
Bipolar disorder	MB_286.1	Mental	2.24	0.112	1.45e-88	9.397	(7.541-11.711)
Psychoactive substance related disorders	MB_280	Mental	1.618	0.083	4.19e-84	5.041	(4.282-5.934)
Reaction to severe stress, and adjustment disorders	MB_290	Mental	1.605	0.086	3.57e-78	4.979	(4.209-5.891)
Psychoactive substance dependence	MB_280.9	Mental	1.833	0.099	6.38e-76	6.252	(5.145-7.596)
Generalized anxiety disorder	MB_288.3	Mental	1.667	0.093	1.72e-71	5.295	(4.411-6.356)
Psychoactive substance misuse	MB_280.8	Mental	1.744	0.101	2.04e-67	5.721	(4.698-6.967)
Bipolar I disorder	MB_286.11	Mental	2.542	0.147	1.43e-66	12.708	(9.518-16.968)
Anxiety disorders	MB_288	Mental	1.202	0.078	3.34e-54	3.325	(2.857-3.871)
Cannabis misuse or dependence	MB_280.31	Mental	2.38	0.18	4.25e-40	10.808	(7.601-15.368)
Panic disorder	MB_288.2	Mental	1.676	0.127	1.71e-39	5.342	(4.161-6.857)
Cannabis use disorders	MB_280.3	Mental	2.183	0.172	5.9e-37	8.871	(6.334-12.425)
Alcohol use disorders	MB_280.1	Mental	1.376	0.111	3.69e-35	3.958	(3.183-4.922)
Alcohol misuse and dependence	MB_280.11	Mental	1.492	0.122	2.06e-34	4.446	(3.501-5.647)
Hypercholesterolemia	EM_239.1	Endocrine/Metab	-1.09	0.09	2.12e-33	0.336	(0.282-0.402)
Phobic disorders	MB_288.4	Mental	1.927	0.162	1.23e-32	6.868	(5-9.434)
Stimulant use disorders	MB_280.5	Mental	1.664	0.141	5.32e-32	5.28	(4.003-6.965)
Unspecified mental disorder	MB_299	Mental	1.862	0.162	1.56e-30	6.435	(4.684-8.842)
Stimulant misuse or dependence	MB_280.51	Mental	1.677	0.147	3.99e-30	5.349	(4.01-7.136)
Mixed hyperlipidemia	EM_239.3	Endocrine/Metab	-1.239	0.116	1.21e-26	0.29	(0.231-0.364)
Vitamin deficiencies	EM_232	Endocrine/Metab	-0.91	0.086	4.82e-26	0.402	(0.34-0.477)
Vitamin D deficiency	EM_232.4	Endocrine/Metab	-0.892	0.086	3.44e-25	0.41	(0.346-0.485)
Hyperglyceridemia	EM_239.2	Endocrine/Metab	-1.096	0.106	4.18e-25	0.334	(0.272-0.411)
Current tobacco use and nicotine dependence	MB_282.1	Mental	0.853	0.083	1.69e-24	2.346	(1.992-2.762)
Retrovirus	ID_057	Infections	-1.577	0.161	8.97e-23	0.207	(0.151-0.283)
Human immunodeficiency virus	ID_057.1	Infections	-1.566	0.16	1.66e-22	0.209	(0.153-0.286)
Dysthymic disorder	MB_286.4	Mental	1.23	0.13	2.66e-21	3.421	(2.653-4.412)
Hyperlipidemia	EM_239	Endocrine/Metab	-0.759	0.087	2.36e-18	0.468	(0.395-0.555)
Venous insufficiency	CV_444	Cardiovascular	-0.976	0.12	4.9e-16	0.377	(0.298-0.477)
Abnormal findings on examination of blood	SS_829	Symptoms	-0.838	0.105	1.58e-15	0.433	(0.352-0.532)
Human papillomavirus	ID_056	Infections	-1.448	0.188	1.24e-14	0.235	(0.163-0.339)
Transplanted organ	SS_847	Symptoms	-2.817	0.373	4.39e-14	0.06	(0.029-0.124)
Pure hypercholesterolemia	EM_239.11	Endocrine/Metab	-0.742	0.098	4.89e-14	0.476	(0.393-0.577)
Other disorders of bone	MS_727	Muscloskeletal	-0.909	0.123	1.4e-13	0.403	(0.317-0.513)
Benign neoplasm of the skin	CA_138	Neoplasms	-1.14	0.162	1.81e-12	0.32	(0.233-0.439)
Nicotine dependence (current and history of)	MB_282	Mental	0.566	0.081	2.93e-12	1.762	(1.503-2.065)
Osteoporosis and low bone density	MS_726	Muscloskeletal	-0.931	0.135	5.75e-12	0.394	(0.302-0.514)
Disease of anus and rectum	GI_530	Gastrointestinal	-1.31	0.191	6.65e-12	0.27	(0.186-0.392)
Hypertension	CV_401	Cardiovascular	-0.606	0.088	6.97e-12	0.546	(0.459-0.649)
Essential hypertension	CV_401.1	Cardiovascular	-0.603	0.089	1.01e-11	0.547	(0.46-0.651)
Osteoporosis	MS_726.1	Muscloskeletal	-0.916	0.136	1.51e-11	0.4	(0.307-0.522)
Disorders of mineral metabolism and mineral deficiencies	EM_247	Endocrine/Metab	-0.645	0.097	2.92e-11	0.525	(0.434-0.634)
Drug and medical agent allergy	SS_840.6	Symptoms	-1.171	0.176	3.22e-11	0.31	(0.219-0.438)
Dysplasia of anus	GI_530.5	Gastrointestinal	-3.211	0.486	4e-11	0.04	(0.016-0.105)
Melanocytic nevi*	CA_138.2	Neoplasms	-1.252	0.19	4.33e-11	0.286	(0.197-0.415)
Venous insufficiency (chronic) (peripheral)	CV_444.5	Cardiovascular	-1.089	0.166	4.94e-11	0.336	(0.243-0.466)
Cardiac murmurs	CV_423.1	Cardiovascular	-1.414	0.219	1e-10	0.243	(0.158-0.373)
Other and unspecified nonspecific immunological findings	SS_826.4	Symptoms	-1.072	0.167	1.48e-10	0.342	(0.247-0.475)
Viral infections	ID_089.2	Infections	-0.551	0.086	1.49e-10	0.576	(0.487-0.682)
Varicose veins	CV_444.1	Cardiovascular	-0.859	0.135	1.67e-10	0.423	(0.325-0.551)
Abnormal cardiac sounds	CV_423	Cardiovascular	-1.37	0.215	1.8e-10	0.254	(0.167-0.387)
Dementias	NS_328.1	Neurological	1	0.157	1.93e-10	2.718	(1.998-3.697)
Coronavirus	ID_059	Infections	-1.275	0.2	1.95e-10	0.279	(0.189-0.414)
Disorders of pigmentation	DE_674	Dermatological	-1.175	0.186	2.9e-10	0.309	(0.214-0.445)
Venous thromboembolism	CV_440.1	Cardiovascular	-1.173	0.187	3.48e-10	0.31	(0.215-0.446)
Abnormal cytological findings in specimens from genital organs	SS_834	Symptoms	-1.02	0.163	3.69e-10	0.36	(0.262-0.496)
Sars-CoV-2*	ID_059.1	Infections	-1.251	0.2	4.15e-10	0.286	(0.193-0.424)
Altered mental status, unspecified	NS_329.8	Neurological	1.152	0.185	4.47e-10	3.164	(2.203-4.544)
Kidney transplant	SS_847.2	Symptoms	-3.038	0.49	5.73e-10	0.048	(0.018-0.125)
Dementias and cerebral degeneration	NS_328	Neurological	0.964	0.156	7.08e-10	2.622	(1.93-3.562)
Edema	SS_812	Symptoms	-0.733	0.12	8.46e-10	0.48	(0.38-0.607)
Cancer (solid tumor, excluding BCC)	CA_130	Neoplasms	-0.641	0.105	9.2e-10	0.527	(0.429-0.647)
Embolism and thrombosis	CV_440	Cardiovascular	-0.839	0.137	9.9e-10	0.432	(0.33-0.566)
End stage renal disease [CDK, stage 5]	GU_582.21	Genitourinary	-1.218	0.2	1.23e-09	0.296	(0.2-0.438)
Chronic kidney disease	GU_582.2	Genitourinary	-0.608	0.1	1.27e-09	0.544	(0.447-0.662)
Varicose veins of lower extremities	CV_444.11	Cardiovascular	-0.861	0.142	1.32e-09	0.423	(0.32-0.558)
Proteinuria	SS_830	Symptoms	-0.834	0.138	1.46e-09	0.434	(0.331-0.569)
Coagulation defects, purpura and other hemorrhagic conditions	BI_168	Blood/Immune	-1.311	0.217	1.49e-09	0.269	(0.176-0.412)
Inflammation of eyelids	SO_360	Sense organs	-1.082	0.18	1.86e-09	0.339	(0.238-0.482)
Peripheral vascular disease	CV_448	Cardiovascular	-0.787	0.132	2.2e-09	0.455	(0.352-0.589)
Anemia secondary to chronic diseases and conditions	BI_164.6	Blood/Immune	-1.25	0.209	2.39e-09	0.286	(0.19-0.432)
Deep vein thrombosis [DVT]	CV_440.11	Cardiovascular	-1.507	0.253	2.62e-09	0.222	(0.135-0.364)
Seborrheic keratosis	DE_670	Dermatological	-1.418	0.238	2.74e-09	0.242	(0.152-0.387)
Herpesvirus	ID_052	Infections	-0.796	0.135	3.44e-09	0.451	(0.346-0.587)
Disorders of lacrimal system	SO_363	Sense organs	-0.734	0.125	3.71e-09	0.48	(0.376-0.612)
Synoviopathy and bursopathy	MS_721	Muscloskeletal	-0.683	0.118	6.54e-09	0.505	(0.401-0.636)
Ischemic heart disease	CV_404	Cardiovascular	-0.624	0.108	6.9e-09	0.536	(0.434-0.662)
Hematuria	GU_593	Genitourinary	-0.756	0.131	7.18e-09	0.47	(0.364-0.607)
Hypepigmentation*	DE_674.2	Dermatological	-1.423	0.246	7.58e-09	0.241	(0.149-0.391)
Pharyngitis	RE_465	Respiratory	-0.937	0.162	7.88e-09	0.392	(0.285-0.539)
Atherosclerosis [ASCVD]	CV_436	Cardiovascular	-0.603	0.104	8.05e-09	0.547	(0.446-0.672)
Polyneuropathies	NS_337	Neurological	-0.727	0.126	8.7e-09	0.483	(0.377-0.619)
Coronary atherosclerosis [Atherosclerotic heart disease]	CV_404.2	Cardiovascular	-0.627	0.109	9.17e-09	0.534	(0.431-0.661)
Malignant neoplasm of the skin	CA_103	Neoplasms	-1.351	0.235	9.64e-09	0.259	(0.163-0.411)
Fever	SS_805	Symptoms	-1.504	0.263	1.04e-08	0.222	(0.133-0.372)
Acute Pharyngitis	RE_465.1	Respiratory	-0.932	0.164	1.23e-08	0.394	(0.286-0.543)
Dry eye syndrome [Tear film insufficiency]	SO_363.2	Sense organs	-0.712	0.126	1.39e-08	0.491	(0.384-0.627)
Allergy to other anti-infective agents	SS_840.61	Symptoms	-2.251	0.397	1.44e-08	0.105	(0.048-0.229)
Cataract	SO_371	Sense organs	-0.637	0.112	1.46e-08	0.529	(0.424-0.659)
Renal failure	GU_582	Genitourinary	-0.551	0.098	1.82e-08	0.577	(0.476-0.699)
Decreased white blood cell count	BI_170	Blood/Immune	-1.794	0.321	2.3e-08	0.166	(0.089-0.312)
Opioid misuse or dependence	MB_280.21	Mental	0.949	0.17	2.36e-08	2.583	(1.851-3.603)
Autoimmune disease	BI_181	Blood/Immune	-0.527	0.094	2.42e-08	0.59	(0.491-0.71)
Cervicalgia	MS_718.2	Muscloskeletal	-0.661	0.119	2.71e-08	0.516	(0.409-0.652)
Blepharitis	SO_360.4	Sense organs	-1.224	0.221	3.05e-08	0.294	(0.191-0.453)
Bacterial infections	ID_089.1	Infections	-0.596	0.108	3.49e-08	0.551	(0.446-0.681)
Abnormal glucose	EM_204	Endocrine/Metab	-0.47	0.085	3.6e-08	0.625	(0.529-0.739)
Kidney stone disease	GU_585	Genitourinary	-1.018	0.185	3.86e-08	0.361	(0.251-0.52)
Anemia	BI_164	Blood/Immune	-0.489	0.089	4.53e-08	0.613	(0.514-0.731)
Acute sinusitis	RE_462.1	Respiratory	-1.275	0.233	4.57e-08	0.279	(0.177-0.441)
Sexually transmitted disease	ID_088	Infections	-0.819	0.15	4.68e-08	0.441	(0.329-0.591)
Disorders of muscle	MS_719	Muscloskeletal	-0.713	0.131	4.84e-08	0.49	(0.379-0.633)
Immunodeficiency NOS	BI_179.9	Blood/Immune	-3.809	0.702	5.88e-08	0.022	(0.006-0.088)
Peripheral vascular disease NOS [includes PAD]	CV_448.9	Cardiovascular	-0.735	0.136	6.2e-08	0.479	(0.367-0.626)
Anogenital (venereal) warts	ID_056.2	Infections	-1.82	0.337	6.77e-08	0.162	(0.084-0.314)
Heart valve disorders	CV_413	Cardiovascular	-0.828	0.154	7.25e-08	0.437	(0.323-0.59)
Uninodular goiter [single thyroid nodule]	EM_200.22	Endocrine/Metab	-0.922	0.172	8.44e-08	0.398	(0.284-0.557)
Immunodeficiencies	BI_179	Blood/Immune	-2.227	0.417	8.92e-08	0.108	(0.048-0.244)
Cardiac arrhythmia and conduction disorders	CV_416	Cardiovascular	-0.675	0.126	9.25e-08	0.509	(0.397-0.652)
Abnormal Papanicolaou smear	SS_834.1	Symptoms	-1.206	0.226	9.34e-08	0.299	(0.192-0.466)
Other abnormal immunological findings in serum	SS_826	Symptoms	-0.664	0.125	1e-07	0.515	(0.403-0.657)
Other abnormal findings in urine	SS_832	Symptoms	-1.178	0.222	1.12e-07	0.308	(0.199-0.476)
Hypertrophic conditions of skin	DE_676	Dermatological	-1.28	0.242	1.28e-07	0.278	(0.173-0.447)
Genetic neuromuscular disease	GE_972	Genetic	-1.764	0.335	1.42e-07	0.171	(0.089-0.33)
Hemorrhoids	CV_439	Cardiovascular	-0.761	0.145	1.43e-07	0.467	(0.352-0.62)
High risk sexual behavior	MB_283.3	Mental	-1.729	0.329	1.49e-07	0.177	(0.093-0.338)
Abnormal results of cardiovascular function studies	CV_418	Cardiovascular	-0.879	0.168	1.73e-07	0.415	(0.298-0.577)
Testicular dysfunction	EM_215	Endocrine/Metab	-2.232	0.429	1.93e-07	0.107	(0.046-0.249)
Testicular hypofunction	EM_215.1	Endocrine/Metab	-2.223	0.429	2.14e-07	0.108	(0.047-0.251)
Mineral deficiencies	EM_247.8	Endocrine/Metab	-0.525	0.101	2.28e-07	0.592	(0.485-0.722)
Epilepsy, recurrent seizures, convulsions	NS_330	Neurological	0.662	0.128	2.3e-07	1.938	(1.508-2.491)
Iron deficiency	EM_247.88	Endocrine/Metab	-0.523	0.101	2.51e-07	0.593	(0.486-0.723)
Dermatitis [eczema]	DE_668	Dermatological	-0.504	0.098	3.12e-07	0.604	(0.498-0.733)
Hereditary neuropathy	GE_972.1	Genetic	-1.914	0.375	3.35e-07	0.147	(0.071-0.308)
Goiter	EM_200.2	Endocrine/Metab	-0.636	0.125	3.85e-07	0.529	(0.414-0.677)
Disorders of vitreous body	SO_376	Sense organs	-0.866	0.171	3.87e-07	0.421	(0.301-0.588)
Nuclear cataract	SO_371.3	Sense organs	-0.671	0.133	4.26e-07	0.511	(0.394-0.663)
Disorders of prostate	GU_602	Genitourinary	-0.88	0.174	4.45e-07	0.415	(0.295-0.584)
Aplastic anemia	BI_162	Blood/Immune	-2.164	0.432	5.33e-07	0.115	(0.049-0.268)
Abnormal levels of other serum enzymes	SS_823.2	Symptoms	-0.834	0.167	5.61e-07	0.434	(0.313-0.602)
Renal dialysis	GU_582.3	Genitourinary	-1.123	0.225	6.16e-07	0.325	(0.209-0.506)
Intervertebral disc disorder	MS_716	Muscloskeletal	-0.711	0.143	6.23e-07	0.491	(0.371-0.65)
Occlusion and stenosis of precerebral arteries	CV_433.2	Cardiovascular	-1.494	0.3	6.3e-07	0.225	(0.125-0.404)
Synovitis and tenosynovitis	MS_721.1	Muscloskeletal	-0.865	0.174	6.47e-07	0.421	(0.299-0.592)
High risk human papillomavirus (HPV) DNA test positive	SS_834.3	Symptoms	-2.451	0.495	7.25e-07	0.086	(0.033-0.227)
Lump or mass in breast or nonspecific abnormal breast exam	CA_142	Neoplasms	-0.56	0.116	1.31e-06	0.571	(0.455-0.717)
Acute kidney failure	GU_582.1	Genitourinary	-0.723	0.15	1.35e-06	0.485	(0.362-0.651)
Cramp and spasm	MS_719.1	Muscloskeletal	-0.702	0.146	1.43e-06	0.496	(0.373-0.659)
Deficiency anemias	BI_160	Blood/Immune	-0.486	0.101	1.59e-06	0.615	(0.505-0.75)
Disorders of parathyroid gland	EM_208	Endocrine/Metab	-0.943	0.197	1.65e-06	0.389	(0.265-0.573)
Benign sarcoma-related cancers	CA_139	Neoplasms	-0.695	0.147	2.09e-06	0.499	(0.374-0.665)
Disorders of calcium metabolism	EM_247.5	Endocrine/Metab	-0.97	0.205	2.18e-06	0.379	(0.254-0.566)
Iron deficiency anemia	BI_160.1	Blood/Immune	-0.49	0.104	2.21e-06	0.612	(0.5-0.75)
Microcytic anemia	BI_164.1	Blood/Immune	-0.49	0.104	2.25e-06	0.613	(0.5-0.75)
Disturbances of skin sensation	NS_351	Neurological	-0.56	0.119	2.55e-06	0.571	(0.453-0.721)
Pancytopenia	BI_162.8	Blood/Immune	-2.082	0.443	2.65e-06	0.125	(0.052-0.297)
Abnormal intraocular pressure	SO_375	Sense organs	-0.542	0.116	2.71e-06	0.581	(0.463-0.729)
Dyspnea [Shortness of breath]	RE_488.1	Respiratory	-0.426	0.091	2.84e-06	0.653	(0.547-0.781)
Platelet defects	BI_169	Blood/Immune	-1.065	0.228	2.85e-06	0.345	(0.221-0.538)
Skin changes due to solar radiation	DE_672	Dermatological	-1.962	0.421	3.16e-06	0.141	(0.062-0.321)
Neutropenia	BI_170.1	Blood/Immune	-1.925	0.413	3.19e-06	0.146	(0.065-0.328)
Abnormalities of breathing	RE_488	Respiratory	-0.414	0.09	3.83e-06	0.661	(0.555-0.788)
Skin changes due to chronic exposure to nonionizing radiation	DE_672.2	Dermatological	-2.057	0.446	3.94e-06	0.128	(0.053-0.306)
Abnormal electrocardiogram [ECG] [EKG]	CV_418.1	Cardiovascular	-0.975	0.212	4.43e-06	0.377	(0.249-0.572)
Palpitations	CV_417.1	Cardiovascular	-0.534	0.117	4.68e-06	0.586	(0.466-0.737)
Disorders of adrenal glands	EM_211	Endocrine/Metab	-1.541	0.337	4.71e-06	0.214	(0.111-0.414)
Bilateral hearing loss	SO_396.8	Sense organs	-0.706	0.155	5.05e-06	0.494	(0.365-0.669)
Abnormal serum enzyme levels	SS_823	Symptoms	-0.623	0.137	5.71e-06	0.536	(0.41-0.702)
Thrombocytopenia	BI_169.1	Blood/Immune	-1.03	0.227	5.72e-06	0.357	(0.229-0.557)
Iron deficiency anemia secondary to blood loss	BI_160.11	Blood/Immune	-0.691	0.152	5.78e-06	0.501	(0.372-0.676)
Mitral valve disorders	CV_413.1	Cardiovascular	-1.037	0.229	5.96e-06	0.355	(0.226-0.555)
Carotid artery stenosis	CV_433.21	Cardiovascular	-1.568	0.349	6.94e-06	0.208	(0.105-0.413)
Hyperparathyroidism	EM_208.2	Endocrine/Metab	-0.899	0.2	7.03e-06	0.407	(0.275-0.602)
Prediabetes*	EM_204.5	Endocrine/Metab	-0.413	0.092	7.36e-06	0.661	(0.552-0.792)
Convulsions	NS_330.3	Neurological	0.672	0.15	7.46e-06	1.958	(1.46-2.628)
Spondylosis	MS_715.1	Muscloskeletal	-0.489	0.11	8.09e-06	0.613	(0.494-0.76)
Disorders of thyroid gland	EM_200	Endocrine/Metab	-0.384	0.086	8.31e-06	0.681	(0.575-0.806)
Hemangioma and lymphangioma	CA_139.6	Neoplasms	-1.279	0.287	8.42e-06	0.278	(0.159-0.489)
Pain in shoulder	MS_713.31	Muscloskeletal	-0.44	0.099	8.91e-06	0.644	(0.53-0.782)
Hemangioma	CA_139.61	Neoplasms	-1.271	0.287	9.48e-06	0.281	(0.16-0.492)
Other symptoms and disorders of the respiratory system	RE_499	Respiratory	-0.429	0.097	1.01e-05	0.651	(0.538-0.788)
Herpes simplex	ID_052.1	Infections	-0.733	0.166	1.03e-05	0.481	(0.347-0.666)
Trigger finger	MS_721.11	Muscloskeletal	-1.019	0.231	1.07e-05	0.361	(0.229-0.568)
Fatty liver disease (FLD)	GI_542.2	Gastrointestinal	-0.649	0.147	1.07e-05	0.523	(0.392-0.698)
Other cerebrovascular disease	CV_433	Cardiovascular	-0.862	0.196	1.16e-05	0.422	(0.287-0.621)
Rheumatic heart disease	CV_400.2	Cardiovascular	-1.779	0.406	1.19e-05	0.169	(0.076-0.374)
Other non-inflammatory spondylopathy	MS_715	Muscloskeletal	-0.441	0.101	1.27e-05	0.644	(0.528-0.784)
Liver transplant	SS_847.3	Symptoms	-3.611	0.829	1.31e-05	0.027	(0.005-0.137)
Allergy	SS_840	Symptoms	-0.371	0.085	1.33e-05	0.69	(0.584-0.815)
Disorders resulting from impaired renal function	GU_588.1	Genitourinary	-1.16	0.267	1.38e-05	0.314	(0.186-0.529)
Systolic heart failure	CV_424.2	Cardiovascular	-0.761	0.175	1.4e-05	0.467	(0.331-0.659)
Obstructive and reflux uropathy	GU_581.3	Genitourinary	-0.943	0.217	1.42e-05	0.389	(0.254-0.596)
Neisseria gonorrhea	ID_006.2	Infections	-3.606	0.835	1.56e-05	0.027	(0.005-0.14)
Neisseria	ID_006	Infections	-3.606	0.835	1.56e-05	0.027	(0.005-0.14)
Symptoms involving cognitive functions	NS_329	Neurological	0.454	0.105	1.57e-05	1.574	(1.281-1.934)
Disorders and findings from impaired renal function	GU_588	Genitourinary	-1.118	0.26	1.71e-05	0.327	(0.196-0.544)
Disorders of the retina	SO_374	Sense organs	-0.482	0.112	1.75e-05	0.618	(0.496-0.77)
Renal tubulo-interstitial diseases	GU_581	Genitourinary	-0.746	0.175	1.92e-05	0.474	(0.337-0.668)
Bursitis	MS_721.5	Muscloskeletal	-0.709	0.166	1.94e-05	0.492	(0.355-0.681)
Heart failure	CV_424	Cardiovascular	-0.542	0.127	1.99e-05	0.582	(0.454-0.746)
Presence of cardiac device	CV_419	Cardiovascular	-1.162	0.273	2.04e-05	0.313	(0.183-0.534)
Allergy to antibiotic agent (excluding penicillin)	SS_840.612	Symptoms	-2.472	0.58	2.04e-05	0.084	(0.027-0.263)
Other disorders of the circulatory system	CV_449	Cardiovascular	-1.283	0.303	2.29e-05	0.277	(0.153-0.502)
Personal history of nicotine dependence	MB_282.2	Mental	-0.683	0.162	2.38e-05	0.505	(0.368-0.693)
Retention of urine	GU_594.1	Genitourinary	-0.896	0.212	2.39e-05	0.408	(0.269-0.619)
Sciatica	MS_718.5	Muscloskeletal	-0.45	0.107	2.66e-05	0.637	(0.517-0.787)
Sacrococcygeal disorders	MS_717.2	Muscloskeletal	-1.428	0.34	2.72e-05	0.24	(0.123-0.467)
Hypercalcemia	EM_247.52	Endocrine/Metab	-1.027	0.245	2.77e-05	0.358	(0.221-0.579)
Vitreous opacities	SO_376.2	Sense organs	-1.011	0.243	3.06e-05	0.364	(0.226-0.585)
Mononeuropathies	NS_336	Neurological	-0.53	0.128	3.3e-05	0.588	(0.458-0.756)
Precordial pain	SS_800.2	Symptoms	-1.65	0.4	3.66e-05	0.192	(0.088-0.42)
Penicillin allergy	SS_840.611	Symptoms	-2.176	0.531	4.16e-05	0.114	(0.04-0.321)
Enthesopathy/Enthesitis/Tendinopathy	MS_723	Muscloskeletal	-0.451	0.11	4.24e-05	0.637	(0.514-0.791)
Flatulence, eructation, and gas pain	GI_529.2	Gastrointestinal	-0.619	0.152	4.5e-05	0.539	(0.4-0.725)
Pain in foot and toes*	SS_809.34	Symptoms	-0.416	0.102	4.82e-05	0.66	(0.54-0.806)
Treponema	ID_019	Infections	-1.075	0.266	5.44e-05	0.341	(0.202-0.575)
Treponema pallidum [syphilis]	ID_019.1	Infections	-1.075	0.266	5.44e-05	0.341	(0.202-0.575)
Respiratory infection	RE_460	Respiratory	-0.377	0.093	5.47e-05	0.686	(0.571-0.824)
Cough	RE_499.1	Respiratory	-0.392	0.097	5.57e-05	0.676	(0.558-0.818)
Disorders of refraction and accommodation	SO_387	Sense organs	-0.482	0.12	5.58e-05	0.617	(0.488-0.781)
Hemo onc - by cell of origin	CA_120	Neoplasms	-0.909	0.226	5.79e-05	0.403	(0.259-0.628)
Other symptoms and disorders of the soft tissue	MS_724	Muscloskeletal	-0.406	0.101	6.15e-05	0.666	(0.546-0.813)
Inflammatory bowel disease	GI_522.1	Gastrointestinal	-1.079	0.27	6.3e-05	0.34	(0.2-0.577)
Known or suspected fetal abnormality affecting management of mother	PP_932	Pregnancy	-1.62	0.405	6.33e-05	0.198	(0.089-0.438)
Opioid use disorders	MB_280.2	Mental	0.616	0.154	6.39e-05	1.851	(1.369-2.503)
Carpal tunnel syndrome, bilateral*	NS_336.411	Neurological	-1.01	0.253	6.71e-05	0.364	(0.222-0.598)
Neuromuscular dysfunction of bladder	GU_596.5	Genitourinary	-2.128	0.534	6.71e-05	0.119	(0.042-0.339)
Irregular menstrual cycle	GU_626.13	Genitourinary	-0.841	0.212	6.94e-05	0.431	(0.285-0.653)
Crohn's disease	GI_522.11	Gastrointestinal	-1.589	0.402	7.74e-05	0.204	(0.093-0.449)
Adrenocortical insufficiency	EM_211.2	Endocrine/Metab	-2.419	0.613	7.95e-05	0.089	(0.027-0.296)
Puckering of macula	SO_374.71	Sense organs	-1.323	0.336	8.35e-05	0.266	(0.138-0.515)
Benign prostatic hyperplasia	GU_602.1	Genitourinary	-0.707	0.18	8.62e-05	0.493	(0.347-0.702)
Food allergy	SS_840.1	Symptoms	-0.918	0.235	9.49e-05	0.399	(0.252-0.633)
Atrial fibrillation	CV_416.21	Cardiovascular	-0.643	0.165	9.97e-05	0.526	(0.38-0.727)
Disorders of fluid, electrolyte and acid-base balance	EM_256	Endocrine/Metab	-0.427	0.11	0.0001	0.653	(0.526-0.809)
Degenerative disc disease	MS_716.2	Muscloskeletal	-0.95	0.246	0.00011	0.387	(0.239-0.626)
Acute upper respiratory infection	RE_460.1	Respiratory	-0.371	0.096	0.000111	0.69	(0.572-0.833)
Constipation	GI_529.5	Gastrointestinal	0.342	0.089	0.000114	1.408	(1.183-1.676)
Paroxysmal atrial fibrillation*	CV_416.211	Cardiovascular	-0.749	0.195	0.000123	0.473	(0.323-0.693)
Actinic keratosis	DE_672.21	Dermatological	-1.654	0.431	0.000124	0.191	(0.082-0.445)
Heart block	CV_416.4	Cardiovascular	-1.194	0.314	0.000141	0.303	(0.164-0.561)
Gout	MS_703.1	Muscloskeletal	-0.86	0.226	0.000146	0.423	(0.272-0.66)
Atrial fibrillation and flutter	CV_416.2	Cardiovascular	-0.606	0.16	0.000148	0.546	(0.399-0.746)
Premature depolarization [Premature beats]	CV_416.5	Cardiovascular	-1.579	0.416	0.000149	0.206	(0.091-0.466)
Other and unspecified dorsopathies	MS_717	Muscloskeletal	-0.896	0.236	0.000151	0.408	(0.257-0.649)
Chrystal arthropathies	MS_703	Muscloskeletal	-0.779	0.206	0.000151	0.459	(0.307-0.686)
Other disorders of bladder	GU_596	Genitourinary	-0.829	0.22	0.000163	0.436	(0.283-0.672)
Other hearing abnormality	SO_397	Sense organs	-0.755	0.2	0.000166	0.47	(0.317-0.696)
Heart valve replaced	CV_413.6	Cardiovascular	-1.792	0.476	0.000166	0.167	(0.066-0.423)
Hearing impairment	SO_396	Sense organs	-0.448	0.119	0.000168	0.639	(0.506-0.807)
Chronic obstructive pulmonary disease [COPD]	RE_474	Respiratory	0.409	0.109	0.000176	1.505	(1.215-1.863)
Chondropathies	MS_728	Muscloskeletal	-1.227	0.328	0.000182	0.293	(0.154-0.558)
Sensorineural hearing loss	SO_396.2	Sense organs	-0.544	0.146	0.00019	0.58	(0.436-0.772)
Presence of cardiac defibrillator	CV_419.2	Cardiovascular	-1.747	0.47	0.0002	0.174	(0.069-0.438)
Pain in hip	MS_713.36	Muscloskeletal	-0.424	0.114	0.000201	0.655	(0.524-0.818)
Hyperkalemia [Hyperpotassemia]	EM_256.4	Endocrine/Metab	-0.574	0.155	0.000201	0.563	(0.416-0.762)
Stiffness of joint	MS_713.4	Muscloskeletal	-0.523	0.141	0.000201	0.593	(0.45-0.781)
Ventricular tachycardia	CV_416.12	Cardiovascular	-2.047	0.554	0.000219	0.129	(0.044-0.382)
Macular degeneration	SO_374.5	Sense organs	-0.918	0.249	0.000229	0.399	(0.245-0.651)
Gastrointestinal inflammation	GI_522	Gastrointestinal	-0.402	0.11	0.000245	0.669	(0.54-0.829)
Radiculopathy	MS_718.1	Muscloskeletal	-0.348	0.095	0.000261	0.706	(0.586-0.851)
Microscopic hematuria	GU_593.2	Genitourinary	-0.731	0.201	0.000265	0.481	(0.325-0.713)
Estrogen receptor postitive status [ER+]	CA_128.1	Neoplasms	-1.201	0.331	0.000284	0.301	(0.157-0.576)
Disorders of lipoprotein metabolism and other lipidemias	EM_244	Endocrine/Metab	-1.038	0.286	0.000285	0.354	(0.202-0.62)
Spinal disc displacement (herniation)	MS_716.3	Muscloskeletal	-0.749	0.207	0.000289	0.473	(0.315-0.709)
Malignant neoplasm of the digestive organs	CA_101	Neoplasms	-0.714	0.197	0.000294	0.49	(0.333-0.721)
Varicella zoster virus	ID_052.3	Infections	-0.751	0.208	0.000303	0.472	(0.314-0.709)
Otalgia and effusion of ear	SO_392	Sense organs	-0.866	0.241	0.000328	0.421	(0.262-0.675)
Symptoms related to joints	MS_713	Muscloskeletal	-0.33	0.092	0.000331	0.719	(0.601-0.861)
Asthma	RE_475	Respiratory	0.28	0.078	0.000337	1.323	(1.135-1.541)
Male erectile dysfunction*	GU_605.1	Genitourinary	-0.623	0.174	0.000338	0.536	(0.382-0.754)
Abnormal coagulation profile	BI_168.4	Blood/Immune	-1.532	0.427	0.000339	0.216	(0.094-0.5)
Rheumatic fever and chronic rheumatic heart diseases	CV_400	Cardiovascular	-1.125	0.314	0.000339	0.325	(0.175-0.601)
Cardiomyopathy	CV_414	Cardiovascular	-0.699	0.195	0.000342	0.497	(0.339-0.729)
Frequency of urination and polyuria	GU_594.4	Genitourinary	-0.396	0.111	0.000356	0.673	(0.541-0.836)
Elevated blood pressure reading without diagnosis of hypertension	CV_402	Cardiovascular	-0.776	0.218	0.000359	0.46	(0.3-0.705)
Chronic liver disease	GI_542	Gastrointestinal	-0.392	0.11	0.000367	0.676	(0.545-0.838)
Pulmonary heart disease	CV_406	Cardiovascular	-0.8	0.225	0.000377	0.449	(0.289-0.698)
Spasm of muscle	MS_719.11	Muscloskeletal	-0.621	0.175	0.000403	0.538	(0.381-0.758)
Other disorders and symptoms of the musculoskeletal system	MS_730	Muscloskeletal	-0.465	0.131	0.000404	0.628	(0.486-0.813)
Diseases of vocal cords and larynx, not elsewhere classified	RE_472	Respiratory	-0.946	0.268	0.000413	0.388	(0.23-0.656)
Intestinal infection	GI_526	Gastrointestinal	-0.591	0.168	0.000429	0.554	(0.398-0.769)
Squamous blepharitis	SO_360.42	Sense organs	-1.646	0.47	0.000464	0.193	(0.077-0.485)
Aortic valve disorders	CV_413.2	Cardiovascular	-0.724	0.207	0.000467	0.485	(0.323-0.727)
Ulcerative colitis	GI_522.12	Gastrointestinal	-1.917	0.549	0.00048	0.147	(0.05-0.431)
Gallstones [Cholelithiasis]	GI_550.1	Gastrointestinal	-0.681	0.195	0.00048	0.506	(0.345-0.742)
Hepatitis B	ID_054.2	Infections	-1.384	0.396	0.000481	0.251	(0.115-0.545)
Squamous cell carcinoma of the skin	CA_103.22	Neoplasms	-4.672	1.34	0.000488	0.009	(0.001-0.129)
Herpes zoster	ID_052.32	Infections	-0.722	0.208	0.000505	0.486	(0.324-0.73)
Chondromalacia	MS_728.1	Muscloskeletal	-2.015	0.582	0.00053	0.133	(0.043-0.417)
Bronchitis	RE_469	Respiratory	-0.457	0.132	0.000533	0.633	(0.489-0.82)
Non-pressure chronic ulcer	DE_686.2	Dermatological	-0.648	0.189	0.000584	0.523	(0.361-0.757)
Cyst of kidney	GU_586.2	Genitourinary	-0.917	0.268	0.000617	0.4	(0.237-0.676)
Rheumatoid arthritis with rheumatoid factor*	MS_705.12	Muscloskeletal	-1.105	0.323	0.000617	0.331	(0.176-0.623)
Plegia and unspecified paralysis	NS_342	Neurological	-1.839	0.539	0.000637	0.159	(0.055-0.457)
Nocturia	GU_594.41	Genitourinary	-0.85	0.25	0.000657	0.427	(0.262-0.697)
Glomerular diseases	GU_580	Genitourinary	-1.029	0.302	0.000658	0.358	(0.198-0.646)
Chronic pain	SS_809.2	Symptoms	-0.304	0.089	0.000658	0.738	(0.619-0.879)
Other disorders of the eyelids	SO_362	Sense organs	-0.739	0.217	0.00066	0.478	(0.312-0.731)
Elevated prostate specific antigen [PSA]	GU_602.4	Genitourinary	-1.116	0.328	0.00066	0.327	(0.172-0.623)
Chronic fatigue syndrome	SS_807.1	Symptoms	-1.085	0.32	0.000695	0.338	(0.181-0.633)
Mitral valve insufficiency	CV_413.11	Cardiovascular	-0.958	0.283	0.000717	0.384	(0.22-0.668)
Inflammation of the eye	SO_367	Sense organs	-0.424	0.126	0.000729	0.654	(0.512-0.837)
Estrogen receptor status	CA_128	Neoplasms	-0.955	0.283	0.000738	0.385	(0.221-0.67)
Inflammation of the heart [Carditis]	CV_410	Cardiovascular	-1.952	0.582	0.000794	0.142	(0.045-0.444)
Disorders of the gallbladder	GI_550	Gastrointestinal	-0.552	0.165	0.00083	0.576	(0.417-0.796)
Peripheral retinal degeneration	SO_374.6	Sense organs	-1.738	0.521	0.000843	0.176	(0.063-0.488)
Mononeuritis of upper limb	NS_336.4	Neurological	-0.459	0.138	0.00087	0.632	(0.483-0.828)
Abnormal weight gain	EM_237	Endocrine/Metab	-0.816	0.247	0.000947	0.442	(0.273-0.717)
Non-Hodgkin lymphoma	CA_122.2	Neoplasms	-1.996	0.605	0.000967	0.136	(0.042-0.445)
Otalgia [ear pain]	SO_392.1	Sense organs	-0.805	0.244	0.000971	0.447	(0.277-0.721)
Tricuspid valve disorders	CV_413.3	Cardiovascular	-2.758	0.838	0.001	0.063	(0.012-0.328)
Male sexual dysfuction	GU_605	Genitourinary	-0.559	0.17	0.00103	0.572	(0.409-0.798)
Chronic ulcer of skin	DE_686	Dermatological	-0.553	0.169	0.00104	0.575	(0.414-0.801)
Other disorders of the kidney and ureters	GU_586	Genitourinary	-0.542	0.165	0.00105	0.582	(0.42-0.804)
Meibomian gland dysfunction of eyelid*	SO_362.8	Sense organs	-1.152	0.353	0.00112	0.316	(0.158-0.632)
Carpal tunnel syndrome	NS_336.41	Neurological	-0.482	0.148	0.00114	0.618	(0.462-0.826)
Hyper-coagulability	BI_168.2	Blood/Immune	-1.106	0.34	0.00116	0.331	(0.17-0.645)
Pelvic organ prolapse and fistulas	GU_623	Genitourinary	-1.001	0.309	0.00121	0.368	(0.201-0.674)
Noninflammatory disorders of vagina	GU_618	Genitourinary	-0.442	0.137	0.00121	0.643	(0.492-0.84)
Diastolic heart failure	CV_424.3	Cardiovascular	-0.58	0.18	0.00123	0.56	(0.394-0.796)
Non-degenerative maculopathy	SO_374.7	Sense organs	-0.906	0.281	0.00125	0.404	(0.233-0.701)
Other disorders of the intestines	GI_532	Gastrointestinal	-1.065	0.33	0.00126	0.345	(0.181-0.659)
Bronchiectasis	RE_476	Respiratory	-1.287	0.4	0.00128	0.276	(0.126-0.604)
Repeated falls*	NS_350.5	Neurological	0.707	0.22	0.0013	2.027	(1.318-3.118)
Secondary hypertension	CV_401.6	Cardiovascular	-0.802	0.25	0.00133	0.449	(0.275-0.732)
Primary thrombophilia	BI_168.21	Blood/Immune	-1.101	0.343	0.00134	0.332	(0.17-0.652)
Retinal vasculopathy	SO_374.3	Sense organs	-0.789	0.246	0.00135	0.454	(0.28-0.736)
Pulmonary hypertension	CV_406.1	Cardiovascular	-0.757	0.237	0.00138	0.469	(0.295-0.746)
Multinodular goiter	EM_200.23	Endocrine/Metab	-0.65	0.204	0.00141	0.522	(0.35-0.778)
Secondary hyperparathyroidism	EM_208.22	Endocrine/Metab	-0.903	0.283	0.00142	0.405	(0.233-0.706)
Keratinocyte carcinoma	CA_103.2	Neoplasms	-1.188	0.373	0.00143	0.305	(0.147-0.633)
Benign mammary dysplasias	GU_610	Genitourinary	-0.833	0.261	0.00144	0.435	(0.261-0.726)
Cystitis	GU_592.1	Genitourinary	-0.514	0.161	0.00144	0.598	(0.436-0.82)
Disorders of the cornea	SO_369	Sense organs	-0.858	0.27	0.00147	0.424	(0.25-0.719)
Chronic atrial fibrillation*	CV_416.213	Cardiovascular	-0.989	0.312	0.00151	0.372	(0.202-0.685)
Localized swelling, mass and lump of skin and subcutaneous tissue	DE_681	Dermatological	-0.48	0.151	0.00152	0.619	(0.46-0.832)
Arterial embolism and thrombosis	CV_440.2	Cardiovascular	-1.045	0.33	0.00153	0.352	(0.184-0.671)
Hypertrophic scar [Keloid scar]	DE_676.1	Dermatological	-1.648	0.52	0.00153	0.192	(0.069-0.533)
Inflammatory spondylopathies	MS_706	Muscloskeletal	-0.857	0.27	0.00154	0.425	(0.25-0.721)
Disorders of magnesium metabolism	EM_247.4	Endocrine/Metab	-1.473	0.466	0.00156	0.229	(0.092-0.571)
Cerebral palsy and other paralytic syndromes	NS_341	Neurological	-1.093	0.347	0.00163	0.335	(0.17-0.662)
Malignant sarcoma-related cancers	CA_104	Neoplasms	-2.727	0.866	0.00164	0.065	(0.012-0.357)
Tinnitus	SO_397.1	Sense organs	-0.707	0.225	0.00167	0.493	(0.317-0.766)
Mixed disorder of acid-base balance	EM_256.3	Endocrine/Metab	-1.554	0.495	0.00169	0.211	(0.08-0.558)
Complications and ill-defined descriptions of heart disease	CV_426	Cardiovascular	-0.796	0.254	0.00174	0.451	(0.274-0.743)
Paroxysmal tachycardia	CV_416.1	Cardiovascular	-1.284	0.411	0.00178	0.277	(0.124-0.62)
Cystic mastopathy	GU_610.1	Genitourinary	-0.978	0.313	0.00179	0.376	(0.204-0.695)
Other specified diabetes*	EM_202.4	Endocrine/Metab	-1.133	0.364	0.00184	0.322	(0.158-0.657)
Mature B-cell	CA_120.21	Neoplasms	-1.76	0.565	0.00185	0.172	(0.057-0.521)
Cystitis and urethritis	GU_592	Genitourinary	-0.475	0.152	0.00186	0.622	(0.461-0.839)
Sequelae of cancer	CA_132	Neoplasms	-0.871	0.28	0.00189	0.419	(0.242-0.725)
Dysuria	GU_594.2	Genitourinary	-0.376	0.121	0.0019	0.687	(0.542-0.871)
Extrapyramidal and movement disorders	NS_324	Neurological	0.43	0.138	0.00191	1.537	(1.172-2.016)
Malignant neoplasm of the lower GI tract	CA_101.4	Neoplasms	-1.051	0.339	0.00191	0.349	(0.18-0.679)
Chronic pain syndrome	SS_809.21	Symptoms	-0.545	0.176	0.00193	0.58	(0.411-0.818)
Eustachian tube disorders	SO_391.2	Sense organs	-1.581	0.511	0.00199	0.206	(0.076-0.561)
Ventricular premature depolarization*	CV_416.52	Cardiovascular	-1.382	0.447	0.002	0.251	(0.105-0.603)
Lymphoid	CA_120.2	Neoplasms	-1.353	0.439	0.00205	0.258	(0.109-0.611)
Throat pain	RE_499.4	Respiratory	-1.525	0.496	0.00208	0.218	(0.082-0.575)
Hemiplegia and hemiparesis	NS_341.2	Neurological	-1.273	0.415	0.00215	0.28	(0.124-0.631)
Infections	ID_089	Infections	-0.282	0.092	0.00216	0.755	(0.63-0.903)
Urticaria	DE_666	Dermatological	-0.797	0.26	0.00219	0.451	(0.271-0.751)
Chronic thyroiditis	EM_200.41	Endocrine/Metab	-0.842	0.275	0.00221	0.431	(0.251-0.739)
Hashimoto thyroiditis [Chronic lymphocytic thyroiditis]	EM_200.411	Endocrine/Metab	-0.841	0.275	0.00222	0.431	(0.251-0.739)
Hypomagnesemia*	EM_247.42	Endocrine/Metab	-1.423	0.465	0.00222	0.241	(0.097-0.6)
Myeloid	CA_120.1	Neoplasms	-0.921	0.301	0.00223	0.398	(0.221-0.719)
Uterine/Uterovaginal prolapse	GU_623.1	Genitourinary	-1.016	0.332	0.00224	0.362	(0.189-0.695)
Scar conditions and fibrosis of skin	DE_676.2	Dermatological	-1.483	0.488	0.00238	0.227	(0.087-0.591)
Rheumatoid arthritis and other inflammatory polyarthropathies	MS_705	Muscloskeletal	-0.566	0.187	0.00246	0.568	(0.393-0.819)
Atrioventricular block, complete	CV_416.413	Cardiovascular	-2.067	0.684	0.00252	0.127	(0.033-0.484)
Acidosis	EM_256.31	Endocrine/Metab	-1.484	0.493	0.0026	0.227	(0.086-0.596)
Acne	DE_682.4	Dermatological	-0.632	0.211	0.00268	0.532	(0.352-0.803)
Hemorrhage of the eye	SO_377	Sense organs	-1.127	0.377	0.00279	0.324	(0.155-0.678)
Urinary tract infection [UTI]	GU_591	Genitourinary	-0.344	0.115	0.0028	0.709	(0.566-0.888)
Myocardial infarction [Heart attack]	CV_404.1	Cardiovascular	-0.729	0.244	0.00282	0.482	(0.299-0.778)
Lymphoma	CA_122	Neoplasms	-1.277	0.429	0.00287	0.279	(0.12-0.646)
Pneumonia	RE_468	Respiratory	-0.418	0.14	0.00288	0.658	(0.5-0.867)
Atrioventricular block	CV_416.41	Cardiovascular	-1.379	0.463	0.00289	0.252	(0.102-0.624)
Acute lower respiratory infection	RE_460.2	Respiratory	-0.673	0.227	0.00298	0.51	(0.327-0.796)
Pain in joint	MS_713.3	Muscloskeletal	-0.27	0.091	0.003	0.763	(0.639-0.912)
Diverticula of colon	GI_523.2	Gastrointestinal	-0.734	0.248	0.00307	0.48	(0.295-0.78)
Acute cystitis	GU_592.11	Genitourinary	-0.531	0.18	0.00313	0.588	(0.413-0.836)
Disorders of conjunctiva	SO_366	Sense organs	-1.334	0.452	0.00315	0.263	(0.109-0.639)
Acute posthemorrhagic anemia	BI_164.3	Blood/Immune	-1.157	0.393	0.00324	0.315	(0.146-0.679)
Dermatophytosis of nail	DE_660.122	Dermatological	-0.341	0.116	0.00325	0.711	(0.566-0.892)
Mycobacteria	ID_005	Infections	-0.887	0.302	0.00331	0.412	(0.228-0.744)
Allergies related to other diseases/symptoms	SS_840.8	Symptoms	-0.256	0.087	0.00332	0.774	(0.653-0.918)
Diffuse diseases of connective tissue	MS_700	Muscloskeletal	-0.495	0.169	0.00341	0.61	(0.438-0.849)
Abnormalities of heart beat	CV_417	Cardiovascular	-0.288	0.098	0.00347	0.75	(0.618-0.91)
Abnormality of the lymph nodes	BI_177	Blood/Immune	-0.505	0.173	0.00357	0.603	(0.43-0.848)
Tricuspid value insufficiency*	CV_413.32	Cardiovascular	-3.369	1.157	0.0036	0.034	(0.004-0.333)
Paresthesia of skin*	NS_351.3	Neurological	-0.504	0.173	0.00361	0.604	(0.43-0.848)
Vitreous degeneration	SO_376.1	Sense organs	-0.671	0.231	0.00362	0.511	(0.325-0.803)
Pain in leg*	SS_809.32	Symptoms	-0.318	0.11	0.00366	0.727	(0.587-0.902)
Intestinal fistula	GI_532.1	Gastrointestinal	-1.797	0.62	0.00372	0.166	(0.049-0.558)
Lymphedema	BI_177.4	Blood/Immune	-1.094	0.378	0.00381	0.335	(0.159-0.703)
Postnasal drip	RE_463.5	Respiratory	-0.532	0.184	0.00384	0.587	(0.409-0.842)
Mononeuritis of lower limb	NS_336.5	Neurological	-0.895	0.311	0.00399	0.409	(0.222-0.751)
Noninflammatory disorders of vulva and perineum	GU_620	Genitourinary	-1.437	0.5	0.00404	0.238	(0.089-0.633)
Diverticular disease [Bowel diverticulosis]	GI_523	Gastrointestinal	-0.528	0.185	0.00436	0.59	(0.41-0.848)
Other digestive system symptoms and diseases	GI_556	Gastrointestinal	-0.597	0.21	0.0044	0.551	(0.365-0.83)
Acquired deformities of fingers and toes	MS_709	Muscloskeletal	-0.367	0.129	0.00451	0.693	(0.537-0.892)
Glaucoma	SO_375.1	Sense organs	-0.49	0.173	0.0047	0.613	(0.436-0.861)
Cyst and pseudocyst of pancreas	GI_554.2	Gastrointestinal	-1.493	0.53	0.00481	0.225	(0.08-0.634)
Urinary urgency	GU_594.6	Genitourinary	-0.82	0.291	0.00483	0.44	(0.249-0.779)
Angina pectoris	CV_403	Cardiovascular	-0.427	0.152	0.00495	0.653	(0.485-0.879)
Secondary malignant neoplasm	CA_116	Neoplasms	-0.774	0.276	0.00499	0.461	(0.269-0.792)
Sacroiliitis	MS_706.1	Muscloskeletal	-0.851	0.303	0.00506	0.427	(0.236-0.774)
Thyroiditis	EM_200.4	Endocrine/Metab	-0.691	0.247	0.00514	0.501	(0.309-0.813)
Nonspecific abnormal findings of other body structures	SS_848	Symptoms	-0.661	0.237	0.0054	0.516	(0.324-0.823)
Age-related macular degeneration	SO_374.51	Sense organs	-1.178	0.425	0.00551	0.308	(0.134-0.707)
Contact dermatitis	DE_668.3	Dermatological	-0.634	0.229	0.00556	0.53	(0.339-0.83)
Diabetic retinopathy	SO_374.42	Sense organs	-0.458	0.166	0.00564	0.632	(0.457-0.875)
Morphologic lesions in glomerular diseases	GU_580.5	Genitourinary	-1.123	0.406	0.00565	0.325	(0.147-0.721)
Conjunctivitis	SO_367.1	Sense organs	-0.416	0.151	0.00572	0.659	(0.491-0.886)
Coronary atherosclerosis due to calcified coronary lesion	CV_404.23	Cardiovascular	-0.897	0.325	0.00578	0.408	(0.216-0.771)
Astigmatism	SO_387.3	Sense organs	-0.955	0.347	0.00593	0.385	(0.195-0.76)
Nail disorders	DE_683	Dermatological	-0.491	0.179	0.00608	0.612	(0.431-0.869)
Vitamin B group deficiency	EM_232.2	Endocrine/Metab	-0.332	0.122	0.00636	0.717	(0.565-0.911)
Ingrowing nail	DE_683.1	Dermatological	-0.818	0.3	0.00638	0.441	(0.245-0.794)
Sexual dysfunction and disorders	MB_294	Mental	-1.274	0.471	0.00688	0.28	(0.111-0.705)
Hyperglycemia	EM_204.4	Endocrine/Metab	-0.264	0.098	0.00691	0.768	(0.634-0.93)
Pure hyperglyceridemia	EM_239.21	Endocrine/Metab	-0.508	0.189	0.00724	0.602	(0.415-0.872)
Menopausal and postmenopausal disorders	GU_627	Genitourinary	-0.406	0.151	0.0073	0.666	(0.495-0.896)
Rosacea	DE_662	Dermatological	-0.911	0.34	0.00733	0.402	(0.207-0.783)
Back pain	MS_718	Muscloskeletal	-0.235	0.088	0.00758	0.79	(0.665-0.939)
Allergic conjunctivitis	SO_367.12	Sense organs	-0.507	0.191	0.00774	0.602	(0.414-0.875)
Hemoglobinopathies	GE_970	Genetic	-1.141	0.428	0.00775	0.32	(0.138-0.74)
Oligomenorrhea	GU_626.11	Genitourinary	-0.663	0.25	0.00808	0.515	(0.315-0.842)
Macrocytic anemia	BI_164.2	Blood/Immune	-0.836	0.316	0.0081	0.434	(0.234-0.805)
Anal fissure	GI_530.1	Gastrointestinal	-1.137	0.43	0.00814	0.321	(0.138-0.745)
Ascites	GI_555	Gastrointestinal	-0.95	0.359	0.00818	0.387	(0.191-0.782)
Gross hematuria	GU_593.1	Genitourinary	-0.662	0.251	0.00821	0.516	(0.316-0.843)
Atrophic vaginitis	GU_618.3	Genitourinary	-0.55	0.209	0.00839	0.577	(0.383-0.868)
Osteonecrosis	MS_727.1	Muscloskeletal	-1.071	0.407	0.00855	0.343	(0.154-0.761)
Malignant neoplasm of the breast	CA_105	Neoplasms	-0.444	0.17	0.0091	0.641	(0.459-0.895)
Anesthesia of skin*	NS_351.1	Neurological	-0.463	0.178	0.00933	0.629	(0.444-0.892)
Pulmonary fibrosis	RE_481.4	Respiratory	-1.536	0.591	0.00934	0.215	(0.068-0.685)
Other disorders of liver	GI_546	Gastrointestinal	-0.523	0.202	0.00955	0.593	(0.399-0.88)
Pain in knee	MS_713.37	Muscloskeletal	-0.227	0.088	0.00969	0.797	(0.671-0.946)
Obesity	EM_236.1	Endocrine/Metab	-0.203	0.079	0.010072	0.816	(0.699-0.953)
Pathological fracture	MS_745.9	Muscloskeletal	-0.816	0.317	0.0101532	0.442	(0.237-0.824)
Malignant neoplasm of male genitalia	CA_107	Neoplasms	-0.893	0.348	0.0101851	0.409	(0.207-0.809)
Pleural effusion	RE_483	Respiratory	-1	0.389	0.010237	0.368	(0.171-0.789)
Pressure ulcer	DE_686.1	Dermatological	-0.913	0.357	0.0105002	0.401	(0.199-0.808)
Abnormality of urination	GU_594	Genitourinary	-0.226	0.089	0.0106917	0.798	(0.67-0.949)
Epistaxis	RE_487.1	Respiratory	-0.744	0.293	0.0109786	0.475	(0.268-0.843)
Acute bronchitis	RE_469.1	Respiratory	-0.654	0.258	0.0111263	0.52	(0.314-0.862)
Disorders of the middle ear	SO_391	Sense organs	-0.492	0.194	0.0113156	0.612	(0.418-0.895)
Anorexia	EM_230.3	Endocrine/Metab	-0.709	0.28	0.0113254	0.492	(0.284-0.852)
Other and unspecified disorders of metabolism	EM_252	Endocrine/Metab	-0.689	0.273	0.0115569	0.502	(0.294-0.857)
Cytology and pathology findings	SS_835	Symptoms	-1.236	0.49	0.0115897	0.29	(0.111-0.758)
Radial styloid tenosynovitis [de Quervain]	MS_721.12	Muscloskeletal	-0.922	0.366	0.0118566	0.398	(0.194-0.816)
Other disorders of male genital organs	GU_608	Genitourinary	-1.218	0.485	0.0119825	0.296	(0.114-0.765)
Nonexuadative (dry) age-related macular degeneration	SO_374.511	Sense organs	-1.142	0.458	0.0126621	0.319	(0.13-0.783)
Myopia	SO_387.2	Sense organs	-0.598	0.241	0.0128362	0.55	(0.343-0.881)
Dysphonia	RE_494.1	Respiratory	-0.48	0.193	0.0129108	0.619	(0.424-0.903)
Effusion of joint	MS_713.2	Muscloskeletal	-0.558	0.225	0.0130622	0.572	(0.368-0.889)
Dizziness and giddiness	NS_354	Neurological	-0.249	0.1	0.013147	0.78	(0.641-0.949)
Generalized hyperhidrosis	DE_685.82	Dermatological	-1.122	0.454	0.0134298	0.325	(0.134-0.793)
Overweight and obesity	EM_236	Endocrine/Metab	-0.195	0.079	0.0137503	0.823	(0.704-0.961)
Abnormal findings on diagnostic imaging of lung	RE_495	Respiratory	-0.295	0.121	0.0143025	0.744	(0.588-0.943)
Aortic stenosis	CV_413.21	Cardiovascular	-0.784	0.321	0.0146774	0.456	(0.243-0.857)
Hyperhidrosis	DE_685.8	Dermatological	-0.981	0.403	0.0148425	0.375	(0.17-0.826)
Lump or mass in breast	CA_142.1	Neoplasms	-0.433	0.178	0.0148532	0.649	(0.458-0.919)
Protein-calorie malnutrition	EM_230.1	Endocrine/Metab	-0.69	0.285	0.0156501	0.502	(0.287-0.878)
Mixed conductive and sensorineural hearing loss	SO_396.3	Sense organs	-0.972	0.403	0.0158336	0.378	(0.172-0.833)
Acquired deformities of toe	MS_709.2	Muscloskeletal	-0.311	0.129	0.0160048	0.733	(0.569-0.944)
Mycobacterium tuberculosis	ID_005.1	Infections	-0.823	0.343	0.0166165	0.439	(0.224-0.861)
Pain in arm*	SS_809.31	Symptoms	-0.354	0.148	0.0167342	0.702	(0.525-0.938)
Nonspecific abnormal findings in stool contents	GI_556.8	Gastrointestinal	-0.675	0.282	0.0168788	0.509	(0.293-0.886)
Rheumatoid arthritis	MS_705.1	Muscloskeletal	-0.456	0.192	0.0175801	0.634	(0.435-0.924)
Disorders of autonomic nervous system	NS_343	Neurological	-0.905	0.383	0.0181196	0.405	(0.191-0.857)
Nasal congestion*	RE_463.4	Respiratory	-0.368	0.156	0.0182387	0.692	(0.509-0.939)
Retinopathy	SO_374.4	Sense organs	-0.353	0.15	0.0183166	0.703	(0.524-0.942)
Unilateral hearing loss	SO_396.9	Sense organs	-0.644	0.274	0.0189829	0.525	(0.307-0.9)
Systemic vasculitis	MS_704	Muscloskeletal	-1.055	0.45	0.0190211	0.348	(0.144-0.841)
Disorders of testis	GU_603	Genitourinary	-0.734	0.313	0.0191281	0.48	(0.26-0.887)
Mastodynia	GU_612.5	Genitourinary	-0.563	0.241	0.0195769	0.57	(0.355-0.914)
Acute myocardial infarction	CV_404.11	Cardiovascular	-0.629	0.271	0.0201829	0.533	(0.313-0.906)
Lateral epicondylitis (Tennis elbow)	MS_723.4	Muscloskeletal	-0.799	0.346	0.0210298	0.45	(0.228-0.887)
Impaired fasting glucose	EM_204.1	Endocrine/Metab	-0.772	0.335	0.0210316	0.462	(0.24-0.89)
Interstitial pulmonary diseases	RE_481	Respiratory	-0.569	0.247	0.0214992	0.566	(0.349-0.92)
Chlamydia	ID_016	Infections	-0.981	0.427	0.0215223	0.375	(0.162-0.865)
Atrial flutter	CV_416.22	Cardiovascular	-0.898	0.391	0.0215559	0.407	(0.189-0.876)
Other disorders of arteries and arterioles	CV_443	Cardiovascular	-0.883	0.384	0.0216113	0.414	(0.195-0.879)
Clostridium	ID_015	Infections	-0.952	0.415	0.0217886	0.386	(0.171-0.871)
Genetic syndromes associated with neoplasms	GE_961	Genetic	-1.641	0.716	0.0217974	0.194	(0.048-0.787)
Colorectal cancer	CA_101.41	Neoplasms	-0.931	0.406	0.0219379	0.394	(0.178-0.874)
Malignant neoplasm of the endocrine glands	CA_110	Neoplasms	-0.914	0.399	0.0219404	0.401	(0.183-0.876)
Intestinal infection due to C. difficile	GI_526.12	Gastrointestinal	-0.953	0.416	0.0220213	0.386	(0.171-0.872)
Clostridium difficile	ID_015.2	Infections	-0.953	0.416	0.0220213	0.386	(0.171-0.872)
Blindness and low vision	SO_388	Sense organs	-0.667	0.293	0.022967	0.513	(0.289-0.912)
Pain in elbow	MS_713.32	Muscloskeletal	-0.56	0.247	0.0230872	0.571	(0.352-0.926)
Gynecological benign neoplasms	CA_144	Neoplasms	-0.358	0.158	0.02332	0.699	(0.513-0.953)
Alopecia	DE_684.1	Dermatological	-0.36	0.159	0.0237081	0.698	(0.511-0.953)
Symptoms involving female genital tract	GU_624	Genitourinary	0.369	0.163	0.0238339	1.447	(1.05-1.993)
Retinal detachments and breaks	SO_374.1	Sense organs	-0.969	0.429	0.0240125	0.38	(0.164-0.88)
Benign neoplasms of the uterus	CA_144.2	Neoplasms	-0.367	0.163	0.0242	0.693	(0.504-0.953)
Malignant neoplasm of the prostate	CA_107.2	Neoplasms	-0.779	0.347	0.0249623	0.459	(0.232-0.907)
Hypocalcemia	EM_247.51	Endocrine/Metab	-1.009	0.452	0.0256035	0.365	(0.15-0.884)
Multiple myeloma and malignant plasma cell neoplasms	CA_123	Neoplasms	-0.938	0.421	0.0257394	0.391	(0.172-0.893)
Multiple myeloma	CA_123.1	Neoplasms	-0.938	0.421	0.0257526	0.392	(0.172-0.893)
Ischemic cardiomyopathy*	CV_414.5	Cardiovascular	-1.104	0.497	0.0262167	0.331	(0.125-0.878)
Malignant neoplasm of the breast, female	CA_105.1	Neoplasms	-0.399	0.181	0.0278561	0.671	(0.47-0.958)
Sepsis	ID_092.2	Infections	-0.55	0.251	0.0282335	0.577	(0.353-0.943)
Disorders of sweat glands	DE_685	Dermatological	-0.659	0.301	0.0284925	0.517	(0.287-0.933)
Malignant neoplasm of the thyroid	CA_110.1	Neoplasms	-0.871	0.399	0.0289343	0.419	(0.192-0.914)
Neuroendocrine tumors	CA_114	Neoplasms	-0.767	0.352	0.0291306	0.464	(0.233-0.925)
Presbyopia	SO_387.4	Sense organs	-0.423	0.195	0.0299762	0.655	(0.447-0.96)
Myopathies	NS_340	Neurological	-1.007	0.464	0.0300624	0.365	(0.147-0.907)
Otitis media	SO_391.1	Sense organs	-0.562	0.26	0.0308249	0.57	(0.342-0.949)
Rotator cuff tear or rupture	MS_723.2	Muscloskeletal	-0.459	0.214	0.0322906	0.632	(0.415-0.962)
Functional intestinal disorder	GI_524	Gastrointestinal	-0.417	0.195	0.032548	0.659	(0.45-0.966)
Malignant neoplasm of the head and neck	CA_100	Neoplasms	-1.2	0.562	0.0326424	0.301	(0.1-0.906)
Voice disturbance	RE_494	Respiratory	-0.382	0.179	0.0330585	0.682	(0.48-0.97)
Lipoma	CA_139.5	Neoplasms	-0.541	0.254	0.0331909	0.582	(0.354-0.958)
Hernia	GI_520	Gastrointestinal	-0.258	0.122	0.0345902	0.773	(0.608-0.981)
Benign neoplasm of the eye, brain and other parts of central nervous system	CA_148	Neoplasms	-0.732	0.347	0.0348425	0.481	(0.244-0.949)
Leiomyoma of uterus	CA_144.21	Neoplasms	-0.384	0.182	0.0351618	0.681	(0.477-0.974)
Other mental and behavioral problems	MB_283	Mental	-0.345	0.165	0.035889	0.708	(0.513-0.978)
Inborn error of lipid metabolism	GE_965	Genetic	-0.91	0.435	0.0363404	0.403	(0.172-0.944)
Open angle glaucoma	SO_375.11	Sense organs	-0.453	0.217	0.0370605	0.635	(0.415-0.973)
Diarrhea	GI_529.1	Gastrointestinal	-0.23	0.111	0.0379052	0.795	(0.64-0.987)
Melanomas of skin	CA_103.1	Neoplasms	-1.691	0.816	0.0382906	0.184	(0.037-0.913)
Other diseases of biliary tract	GI_552	Gastrointestinal	-0.699	0.337	0.0383889	0.497	(0.257-0.963)
Osteoarthritis	MS_708	Muscloskeletal	-0.188	0.091	0.0401558	0.829	(0.693-0.992)
Essential tremor*	NS_324.341	Neurological	0.611	0.298	0.040259	1.842	(1.027-3.301)
Drusen (degenerative) of macula	SO_374.54	Sense organs	-0.822	0.402	0.0409153	0.44	(0.2-0.967)
Sinoatrial node dysfunction	CV_416.7	Cardiovascular	-0.891	0.436	0.0409816	0.41	(0.174-0.964)
Sick sinus syndrome*	CV_416.71	Cardiovascular	-0.891	0.436	0.0409816	0.41	(0.174-0.964)
Pain	SS_809	Symptoms	-0.197	0.096	0.0414386	0.821	(0.68-0.992)
Portal hypertension	GI_542.4	Gastrointestinal	-1.014	0.504	0.0440661	0.363	(0.135-0.973)
Bacterial enteritis	GI_526.1	Gastrointestinal	-0.349	0.174	0.0441388	0.705	(0.502-0.991)
Malignant neoplasm of other and ill-defined sites	CA_112	Neoplasms	-0.567	0.282	0.0444002	0.567	(0.326-0.986)
Excessive menstruation	GU_626.16	Genitourinary	-0.366	0.182	0.0445262	0.693	(0.485-0.991)
Dehydration	EM_256.71	Endocrine/Metab	-0.756	0.379	0.0457691	0.469	(0.224-0.986)
Hallux valgus (Bunion)	MS_709.21	Muscloskeletal	-0.345	0.173	0.0461733	0.708	(0.504-0.994)
Psoriasis vulgaris*	DE_664.41	Dermatological	-1.144	0.575	0.0466561	0.319	(0.103-0.983)
Combined systolic and diastolic heart failure	CV_424.4	Cardiovascular	-0.868	0.436	0.0467624	0.42	(0.178-0.988)
Bacterial pneumonia	RE_468.2	Respiratory	-0.801	0.403	0.046942	0.449	(0.204-0.989)
Cerebral aneurysm	CV_438.6	Cardiovascular	-0.792	0.399	0.0472418	0.453	(0.207-0.99)
Pain in limb	SS_809.3	Symptoms	-0.179	0.09	0.047697	0.836	(0.701-0.998)
Disorders of eyelid function	SO_361	Sense organs	-0.559	0.282	0.0477115	0.572	(0.329-0.994)
Abdominal or pelvic swelling, mass, or lump	GI_556.3	Gastrointestinal	-0.709	0.358	0.0478416	0.492	(0.244-0.993)
Other arthropathies	MS_707	Muscloskeletal	-0.406	0.205	0.0482881	0.666	(0.446-0.997)
Malignant neoplasm of colon	CA_101.411	Neoplasms	-0.85	0.431	0.0488573	0.428	(0.184-0.996)
Amenorrhea	GU_626.111	Genitourinary	-0.5	0.255	0.0494603	0.606	(0.368-0.999)
Disorders of the pituitary gland and its hypothalamic control	EM_209	Endocrine/Metab	-0.585	0.299	0.0505555	0.557	(0.31-1.001)
Benign neuroendocrine tumors	CA_114.2	Neoplasms	-1.104	0.565	0.0506479	0.332	(0.11-1.003)
Hydronephrosis	GU_581.31	Genitourinary	-0.696	0.356	0.0508029	0.499	(0.248-1.002)
Corneal degenerations	SO_369.4	Sense organs	-0.702	0.36	0.051369	0.496	(0.245-1.004)
Tonsillitis and adenoiditis	RE_466	Respiratory	-0.808	0.415	0.0514698	0.446	(0.198-1.005)
Gastritis	GI_522.9	Gastrointestinal	-0.285	0.147	0.05186	0.752	(0.564-1.002)
Right bundle branch block	CV_416.43	Cardiovascular	-1.496	0.776	0.0538416	0.224	(0.049-1.025)
Esophageal varices	CV_444.13	Cardiovascular	-0.774	0.402	0.0541913	0.461	(0.21-1.014)
Volume depletion	EM_256.7	Endocrine/Metab	-0.678	0.352	0.0542658	0.508	(0.254-1.013)
Lack of coordination	NS_325.3	Neurological	-0.721	0.376	0.0549436	0.486	(0.233-1.015)
Solitary pulmonary nodule	RE_495.1	Respiratory	-0.281	0.146	0.0550182	0.755	(0.567-1.006)
Sicca syndrome [Sjogren syndrome]	MS_700.2	Muscloskeletal	-0.646	0.34	0.0573404	0.524	(0.269-1.02)
Polycythemias	BI_175	Blood/Immune	-0.835	0.439	0.0573656	0.434	(0.184-1.026)
Other follicular disorders	DE_682	Dermatological	-0.23	0.122	0.0586244	0.794	(0.626-1.008)
Benign neoplasm of colon, rectum, anus and anal canal	CA_136.4	Neoplasms	-0.229	0.122	0.0593138	0.795	(0.627-1.009)
Fracture of foot and toe	MS_745.4	Muscloskeletal	-0.52	0.276	0.0597883	0.594	(0.346-1.022)
Intestinal obstruction	GI_514.2	Gastrointestinal	-0.49	0.26	0.0599956	0.613	(0.368-1.021)
Polyarthritis	MS_707.8	Muscloskeletal	-0.841	0.447	0.0602958	0.431	(0.179-1.037)
Benign neoplasm of the colon	CA_136.41	Neoplasms	-0.233	0.124	0.0605536	0.792	(0.621-1.01)
Disorder of patella	MS_711	Muscloskeletal	-0.45	0.241	0.0615087	0.637	(0.398-1.022)
Allergy to insects	SS_840.2	Symptoms	-0.443	0.237	0.0618163	0.642	(0.403-1.022)
Attention-deficit hyperactivity disorders	MB_304	Mental	0.578	0.311	0.0634197	1.783	(0.968-3.282)
Diseases of teeth and supporting structures	GI_502	Gastrointestinal	0.3	0.162	0.0640693	1.35	(0.983-1.854)
Other skin and subcutaneous disorders	DE_678	Dermatological	-0.327	0.177	0.0643016	0.721	(0.51-1.02)
Malaise and fatigue	SS_807	Symptoms	-0.171	0.093	0.0644472	0.843	(0.703-1.01)
Scoliosis	MS_714.3	Muscloskeletal	-0.558	0.303	0.0649446	0.572	(0.316-1.035)
Abnormal involuntary movements	NS_324.3	Neurological	0.274	0.149	0.0666851	1.315	(0.981-1.763)
Angioneurotic edema	SS_812.2	Symptoms	-0.753	0.411	0.0668099	0.471	(0.211-1.054)
Pulmonary embolism	CV_440.3	Cardiovascular	-0.364	0.199	0.067089	0.695	(0.47-1.026)
Morbid obesity	EM_236.11	Endocrine/Metab	-0.18	0.099	0.0692589	0.835	(0.688-1.014)
Bacteremia, Sepsis, and SIRS	ID_092	Infections	-0.375	0.208	0.071584	0.687	(0.457-1.033)
Hammer toe	MS_709.24	Muscloskeletal	-0.318	0.177	0.072194	0.727	(0.514-1.029)
Tachycardia	CV_417.2	Cardiovascular	0.283	0.157	0.0725954	1.327	(0.974-1.806)
Impacted cerumen	SO_390.4	Sense organs	-0.26	0.147	0.0778214	0.771	(0.578-1.029)
Gastrointestinal obstruction	GI_514	Gastrointestinal	-0.413	0.235	0.0787262	0.662	(0.418-1.049)
Emphysema	RE_474.1	Respiratory	0.282	0.161	0.0799983	1.326	(0.967-1.82)
Allergic rhinitis	RE_463.2	Respiratory	-0.153	0.088	0.0805992	0.858	(0.722-1.019)
Sleep related movement disorders	NS_333.6	Neurological	-0.498	0.287	0.0825487	0.608	(0.347-1.066)
Inflammatory diseases of female pelvic organs	GU_614	Genitourinary	-0.229	0.132	0.0833051	0.796	(0.614-1.031)
Senile corneal changes including arcus senilis	SO_369.44	Sense organs	-0.648	0.375	0.0835189	0.523	(0.251-1.09)
Other disorders of nose and nasal sinuses	RE_471	Respiratory	-0.233	0.135	0.0847563	0.792	(0.608-1.032)
Rhinitis and nasal congestion	RE_463	Respiratory	-0.141	0.082	0.084852	0.868	(0.739-1.02)
Symptoms involving digestive system	GI_529	Gastrointestinal	0.154	0.09	0.085962	1.167	(0.978-1.391)
Restless legs syndrome	NS_333.64	Neurological	-0.613	0.359	0.0875037	0.542	(0.268-1.094)
Retinal edema	SO_374.8	Sense organs	-0.512	0.301	0.0885987	0.599	(0.332-1.08)
Fibrosis and cirrhosis of liver	GI_542.1	Gastrointestinal	-0.259	0.153	0.0899944	0.772	(0.572-1.041)
Chronic nonalcoholic liver disease	GI_542.7	Gastrointestinal	-0.26	0.154	0.0925803	0.771	(0.57-1.044)
Hypothyroidism	EM_200.1	Endocrine/Metab	-0.166	0.099	0.0932658	0.847	(0.698-1.028)
Heartburn	GI_515	Gastrointestinal	-0.404	0.242	0.0957026	0.668	(0.415-1.074)
Secondary polycythemia	BI_175.2	Blood/Immune	-0.73	0.438	0.0958959	0.482	(0.204-1.138)
Umbilical hernia	GI_520.13	Gastrointestinal	-0.44	0.264	0.0961593	0.644	(0.384-1.081)
Aneurysm or ectasia	CV_438	Cardiovascular	-0.313	0.188	0.0966821	0.731	(0.505-1.058)
Hypertrophy of breast (Gynecomastia)	GU_612.22	Genitourinary	-0.563	0.34	0.0978054	0.569	(0.292-1.109)
Hepatitis C	ID_054.3	Infections	0.186	0.112	0.0983676	1.204	(0.966-1.501)
Hypokalemia [Hypopotassemia]	EM_256.5	Endocrine/Metab	-0.28	0.169	0.0986149	0.756	(0.542-1.054)
Fungal infections	ID_089.3	Infections	-0.151	0.092	0.0994726	0.86	(0.718-1.029)
Sinusitis	RE_462	Respiratory	-0.19	0.115	0.0996273	0.827	(0.66-1.037)
Carcinoid tumors	CA_114.4	Neoplasms	-0.908	0.557	0.103132	0.404	(0.135-1.202)
Keratitis	SO_367.2	Sense organs	-0.561	0.345	0.104189	0.571	(0.29-1.123)
Inflammatory disease of cervix, vagina, and vulva	GU_614.5	Genitourinary	-0.218	0.134	0.104214	0.804	(0.618-1.046)
Diabetes mellitus due to underlying condition*	EM_202.31	Endocrine/Metab	-0.22	0.136	0.106385	0.803	(0.615-1.048)
Benign neoplasm of the digestive organs	CA_136	Neoplasms	-0.189	0.119	0.11056	0.827	(0.656-1.044)
Secondary diabetes	EM_202.3	Endocrine/Metab	-0.21	0.132	0.111261	0.811	(0.627-1.05)
Obstructive sleep apnea	NS_333.11	Neurological	0.152	0.095	0.11127	1.164	(0.966-1.402)
Disorders of optic nerve and visual pathways	SO_380	Sense organs	-0.476	0.299	0.111379	0.622	(0.346-1.116)
Enlargement of lymph nodes [Lymphadenopathy]	BI_177.2	Blood/Immune	-0.322	0.203	0.112537	0.725	(0.487-1.079)
Hypertensive heart disease	CV_401.2	Cardiovascular	-0.449	0.283	0.113182	0.638	(0.366-1.112)
Diseases of hair and hair follicles	DE_684	Dermatological	-0.229	0.145	0.11357	0.795	(0.598-1.056)
Osteomyelitis	MS_701.1	Muscloskeletal	-0.516	0.326	0.113758	0.597	(0.315-1.132)
Osteomyelitis, periostitis, and other infections involving bone	MS_701	Muscloskeletal	-0.516	0.327	0.114107	0.597	(0.315-1.132)
Hypothyroidism (not specified as secondary)	EM_200.12	Endocrine/Metab	-0.169	0.107	0.114608	0.845	(0.685-1.042)
Transient cerebral ischemic attack [TIA]	CV_431.2	Cardiovascular	-0.481	0.306	0.116396	0.618	(0.339-1.127)
Spinal stenosis	MS_715.4	Muscloskeletal	-0.208	0.133	0.118662	0.812	(0.625-1.055)
Other diseases of blood and blood-forming organs	BI_176	Blood/Immune	-0.501	0.324	0.122318	0.606	(0.321-1.144)
Epidermal thickening	DE_680	Dermatological	-0.176	0.114	0.122766	0.838	(0.67-1.049)
Seasonal allergic rhinitis	RE_463.21	Respiratory	-0.185	0.12	0.122921	0.831	(0.657-1.051)
Urinary incontinence and enuresis	GU_594.3	Genitourinary	0.162	0.105	0.123142	1.175	(0.957-1.444)
Lipoma of skin subcutaneous tissue	CA_139.53	Neoplasms	-0.502	0.327	0.124888	0.605	(0.319-1.149)
Abnormal thyroid function studies	EM_200.9	Endocrine/Metab	-0.72	0.469	0.124893	0.487	(0.194-1.221)
Postmenopausal bleeding	GU_627.1	Genitourinary	-0.303	0.198	0.124992	0.739	(0.501-1.088)
Hemorrhage from respiratory passages	RE_487	Respiratory	-0.331	0.217	0.125884	0.718	(0.47-1.097)
Seborrheic dermatitis	DE_668.2	Dermatological	-0.271	0.177	0.126353	0.763	(0.539-1.079)
Malignant neoplasm of the uterus	CA_106.2	Neoplasms	-0.652	0.429	0.128134	0.521	(0.225-1.207)
Myalgia	MS_724.1	Muscloskeletal	-0.172	0.113	0.128622	0.842	(0.675-1.051)
Familial hypercholesterolemia*	GE_965.4	Genetic	-0.704	0.464	0.129108	0.495	(0.199-1.228)
Gynecological malignant neoplasms	CA_106	Neoplasms	-0.407	0.269	0.130275	0.666	(0.393-1.128)
Other nonmalignant breast conditions	GU_612	Genitourinary	-0.234	0.154	0.130438	0.792	(0.585-1.072)
Diabetes mellitus	EM_202	Endocrine/Metab	-0.12	0.08	0.133679	0.887	(0.758-1.037)
Fasciopathy	MS_722	Muscloskeletal	-0.24	0.161	0.134313	0.786	(0.574-1.077)
Tremor	NS_324.34	Neurological	0.274	0.183	0.134356	1.316	(0.919-1.884)
Myelopathies	NS_348.2	Neurological	-0.373	0.25	0.135667	0.688	(0.422-1.124)
Pain in hand and fingers*	SS_809.33	Symptoms	-0.188	0.126	0.136244	0.828	(0.647-1.061)
Acute pain	SS_809.1	Symptoms	-0.44	0.295	0.13663	0.644	(0.361-1.149)
Pain in wrist*	MS_713.34	Muscloskeletal	-0.264	0.178	0.136794	0.768	(0.542-1.087)
Malignant neoplasm of the liver and intrahepatic bile ducts	CA_101.6	Neoplasms	-0.529	0.356	0.137357	0.589	(0.293-1.184)
Visual disturbances	SO_386	Sense organs	-0.189	0.127	0.138773	0.828	(0.645-1.063)
Dermatochalasis of eyelid	SO_362.6	Sense organs	-0.47	0.319	0.14044	0.625	(0.334-1.168)
Impaired glucose tolerance (oral)	EM_204.2	Endocrine/Metab	-0.435	0.295	0.141125	0.647	(0.363-1.155)
Mid back pain	MS_718.3	Muscloskeletal	-0.321	0.218	0.141415	0.725	(0.473-1.113)
Raynaud's syndrome	CV_448.1	Cardiovascular	-0.713	0.485	0.141541	0.49	(0.189-1.268)
Hyposmolality and/or hyponatremia	EM_256.2	Endocrine/Metab	-0.396	0.27	0.142444	0.673	(0.396-1.143)
Symptomatic menopause	GU_627.2	Genitourinary	-0.294	0.201	0.143692	0.745	(0.503-1.105)
Other diseases of spinal cord	NS_348	Neurological	-0.303	0.208	0.143709	0.738	(0.492-1.109)
Tendinitis	MS_723.5	Muscloskeletal	-0.323	0.222	0.144956	0.724	(0.469-1.118)
Benign neoplasm of the head and neck	CA_135	Neoplasms	-0.517	0.356	0.146266	0.596	(0.297-1.198)
Anaphylactic reaction	SS_840.9	Symptoms	-0.954	0.658	0.147035	0.385	(0.106-1.399)
Persistent atrial fibrillation*	CV_416.212	Cardiovascular	-0.416	0.288	0.147742	0.66	(0.375-1.159)
Inflammatory diseases of prostate	GU_602.5	Genitourinary	-0.702	0.486	0.148574	0.495	(0.191-1.285)
Benign neoplasm of the breast	CA_140	Neoplasms	-0.542	0.376	0.149373	0.582	(0.278-1.215)
Occlusion and stenosis of cerebral arteries	CV_433.1	Cardiovascular	-0.555	0.385	0.149861	0.574	(0.27-1.222)
Aortic insufficiency	CV_413.22	Cardiovascular	-0.489	0.34	0.149886	0.613	(0.315-1.193)
Diseases of the pancreas	GI_554	Gastrointestinal	-0.288	0.201	0.151931	0.75	(0.506-1.112)
Fracture of femur	MS_745.11	Muscloskeletal	-0.551	0.385	0.152429	0.576	(0.271-1.226)
Atherosclerosis of the extremities	CV_436.2	Cardiovascular	-0.392	0.274	0.152717	0.676	(0.395-1.156)
Dysplasia of female genital organs	GU_621	Genitourinary	-0.325	0.228	0.153691	0.722	(0.462-1.129)
Irregular menstrual cycle/bleeding	GU_626.1	Genitourinary	-0.197	0.139	0.155366	0.821	(0.626-1.078)
Fractures	MS_745	Muscloskeletal	-0.159	0.112	0.155506	0.853	(0.685-1.062)
Nonspecific abnormal results of function study of liver	GI_545	Gastrointestinal	-0.439	0.309	0.156264	0.645	(0.352-1.183)
Megaloblastic anemia	BI_160.2	Blood/Immune	-0.503	0.355	0.156284	0.605	(0.302-1.212)
Pain in ankle and joints of foot	MS_713.38	Muscloskeletal	-0.184	0.131	0.158069	0.832	(0.644-1.074)
Ganglion cyst	MS_721.2	Muscloskeletal	-0.533	0.379	0.1591	0.587	(0.279-1.233)
Hernia of the abdominal wall	GI_520.1	Gastrointestinal	-0.188	0.135	0.164461	0.829	(0.636-1.08)
Vomiting	GI_528.2	Gastrointestinal	0.184	0.132	0.165241	1.201	(0.927-1.557)
Patient's noncompliance with medical treatment and regimen	MB_283.4	Mental	-0.403	0.292	0.168273	0.668	(0.377-1.186)
Alzheimer's disease	NS_328.11	Neurological	0.418	0.304	0.169078	1.519	(0.837-2.755)
Stroke and transient cerebral ischemic attacks	CV_431	Cardiovascular	-0.175	0.129	0.173939	0.84	(0.653-1.08)
Benign neoplasm of the pituitary gland and craniopharyngeal duct	CA_149.4	Neoplasms	-0.473	0.351	0.177697	0.623	(0.313-1.24)
Hemorrhage of rectum and anus	GI_557.8	Gastrointestinal	-0.207	0.153	0.177948	0.813	(0.602-1.099)
Sleep apnea	NS_333.1	Neurological	0.125	0.093	0.178802	1.133	(0.944-1.36)
Intestinal malabsorption	GI_525	Gastrointestinal	-0.47	0.35	0.179393	0.625	(0.315-1.241)
Dermatophytosis	DE_660.12	Dermatological	-0.131	0.098	0.181485	0.877	(0.724-1.063)
Coronary atherosclerosis due to lipid rich plaque	CV_404.22	Cardiovascular	-0.308	0.232	0.18517	0.735	(0.466-1.159)
Malignant neoplasm of the kidney	CA_108.4	Neoplasms	0.42	0.319	0.188269	1.521	(0.814-2.843)
Malignant neoplasm of the liver	CA_101.61	Neoplasms	-0.469	0.357	0.188945	0.625	(0.31-1.26)
Facial nerve disorders and weakness	NS_334.2	Neurological	-0.454	0.347	0.190455	0.635	(0.322-1.253)
Cirrhosis of liver	GI_542.11	Gastrointestinal	-0.208	0.159	0.191457	0.812	(0.594-1.11)
Cerebral infarction [Ischemic stroke]	CV_431.11	Cardiovascular	-0.193	0.148	0.191648	0.825	(0.617-1.101)
Sebaceous cyst [Epidermal cyst]	DE_682.11	Dermatological	-0.306	0.236	0.194271	0.737	(0.464-1.169)
Rash and other nonspecific skin eruption	DE_679.1	Dermatological	-0.134	0.104	0.194376	0.874	(0.714-1.071)
Basal cell carcinoma	CA_103.21	Neoplasms	-0.467	0.362	0.197674	0.627	(0.308-1.276)
Malignant neoplasm of the of bronchus and lung	CA_102.1	Neoplasms	-0.412	0.32	0.197729	0.662	(0.354-1.24)
Fungal infection of the skin	DE_660.1	Dermatological	-0.119	0.095	0.207194	0.887	(0.737-1.068)
Disorders of facial and cranial nerves	NS_334	Neurological	-0.305	0.244	0.210597	0.737	(0.457-1.188)
Insomnia	NS_333.2	Neurological	-0.121	0.098	0.218246	0.886	(0.732-1.074)
Hepatomegaly	GI_546.3	Gastrointestinal	-0.418	0.34	0.219323	0.659	(0.338-1.283)
Cutaneous cyst	DE_682.1	Dermatological	-0.279	0.228	0.220362	0.757	(0.484-1.182)
Irritable bowel syndrome	GI_524.1	Gastrointestinal	-0.246	0.201	0.221758	0.782	(0.528-1.16)
Deviated nasal septum	RE_471.2	Respiratory	0.253	0.209	0.225325	1.288	(0.856-1.938)
Headache syndromes, non migraine	NS_331.3	Neurological	-0.312	0.259	0.227852	0.732	(0.441-1.215)
Systemic lupus erythematosus [SLE]	MS_700.11	Muscloskeletal	-0.278	0.231	0.228199	0.757	(0.481-1.191)
Dermatophytosis of the body	DE_660.124	Dermatological	-0.437	0.364	0.229348	0.646	(0.317-1.317)
Deforming dorsopathies	MS_714	Muscloskeletal	-0.234	0.195	0.230773	0.792	(0.54-1.16)
Sprains and strains	MS_741	Muscloskeletal	-0.162	0.135	0.231435	0.85	(0.652-1.109)
Underweight	EM_230.22	Endocrine/Metab	-0.35	0.294	0.233469	0.704	(0.396-1.254)
Parasites	ID_084	Infections	-0.496	0.418	0.235533	0.609	(0.269-1.382)
Abnormal findings on diagnostic imaging of heart and coronary circulation	CV_418.2	Cardiovascular	-0.528	0.447	0.237546	0.589	(0.245-1.417)
Skin symptoms	DE_679	Dermatological	-0.111	0.095	0.24044	0.895	(0.743-1.077)
Keratoconjunctivitis sicca	SO_367.31	Sense organs	-0.359	0.308	0.243991	0.699	(0.382-1.277)
Malignant neoplasm of the thoracic and respiratory organs	CA_102	Neoplasms	-0.351	0.302	0.2451	0.704	(0.389-1.273)
Diseases of esophagus	GI_510	Gastrointestinal	-0.154	0.133	0.247237	0.857	(0.66-1.113)
Adhesive capsulitis of shoulder	MS_723.1	Muscloskeletal	-0.296	0.26	0.254496	0.744	(0.447-1.238)
Malignant neuroendocrine tumors	CA_114.1	Neoplasms	-0.604	0.531	0.255367	0.547	(0.193-1.548)
Asphyxia and hypoxemia	RE_498	Respiratory	-0.327	0.288	0.256653	0.721	(0.41-1.268)
Polyp of female genital organs	GU_622	Genitourinary	-0.347	0.309	0.262214	0.707	(0.386-1.296)
Nausea and vomiting	GI_528	Gastrointestinal	0.125	0.112	0.263797	1.133	(0.91-1.411)
Thoracic aneurysm	CV_438.12	Cardiovascular	-0.342	0.307	0.264614	0.71	(0.389-1.296)
Allergic rhinitis, due to animal hair and dander	RE_463.23	Respiratory	-0.36	0.324	0.265698	0.698	(0.37-1.315)
Chronic hepatitis	GI_540.1	Gastrointestinal	-0.131	0.118	0.267153	0.877	(0.696-1.106)
Snoring*	RE_488.9	Respiratory	-0.249	0.224	0.267505	0.78	(0.502-1.21)
Pruritus	DE_679.4	Dermatological	-0.148	0.134	0.269594	0.862	(0.663-1.122)
Type 1 diabetes	EM_202.1	Endocrine/Metab	-0.251	0.229	0.273103	0.778	(0.497-1.219)
Hypoxemia	RE_498.1	Respiratory	-0.314	0.288	0.275702	0.731	(0.416-1.285)
Muscle weakness (generalized)	SS_807.21	Symptoms	-0.208	0.192	0.278772	0.813	(0.558-1.183)
Overactive bladder	GU_596.2	Genitourinary	-0.282	0.26	0.279087	0.754	(0.453-1.257)
Other disorders of eye	SO_389	Sense organs	0.212	0.196	0.279708	1.236	(0.842-1.814)
Tension headache	NS_331.1	Neurological	-0.229	0.212	0.280248	0.795	(0.525-1.205)
Secondary hypothyroidism	EM_200.11	Endocrine/Metab	-0.191	0.178	0.281502	0.826	(0.583-1.17)
Papulosquamous disorders	DE_664	Dermatological	-0.209	0.195	0.285553	0.812	(0.553-1.19)
Other symptoms/disorders or the urinary system	GU_599	Genitourinary	-0.289	0.271	0.286305	0.749	(0.44-1.274)
Benign neoplasm of other connective and soft tissue	CA_139.3	Neoplasms	-0.257	0.241	0.286727	0.773	(0.482-1.241)
Bradycardia	CV_417.3	Cardiovascular	-0.259	0.244	0.289354	0.772	(0.478-1.246)
Congenital anomalies of the heart	CM_763	Congenital	-0.342	0.327	0.295736	0.71	(0.374-1.349)
Joint derangements and related disorders	MS_712	Muscloskeletal	-0.286	0.274	0.295905	0.751	(0.439-1.285)
Plantar fascial fibromatosis [Plantar fasciitis]	MS_722.1	Muscloskeletal	-0.168	0.161	0.297561	0.845	(0.616-1.16)
Peptic ulcer	GI_513	Gastrointestinal	0.184	0.177	0.29892	1.202	(0.849-1.701)
Inguinal hernia	GI_520.11	Gastrointestinal	-0.236	0.229	0.30271	0.79	(0.505-1.237)
Cardiomegaly	CV_425	Cardiovascular	-0.338	0.328	0.303112	0.713	(0.375-1.357)
Disorders of menstruation and other abnormal bleeding from female genital tract	GU_626	Genitourinary	-0.126	0.126	0.316107	0.882	(0.689-1.128)
Abnormal weight loss	EM_230.21	Endocrine/Metab	0.118	0.119	0.318256	1.126	(0.892-1.421)
Atopic dermatitis	DE_668.1	Dermatological	-0.203	0.203	0.31847	0.817	(0.548-1.216)
Type 2 diabetes	EM_202.2	Endocrine/Metab	-0.081	0.081	0.318669	0.922	(0.786-1.081)
Demyelinating diseases of the central nervous system	NS_326	Neurological	-0.376	0.378	0.319022	0.686	(0.327-1.439)
Urge incontinence	GU_594.31	Genitourinary	0.16	0.161	0.319773	1.173	(0.856-1.608)
Chest pain	SS_800	Symptoms	-0.087	0.088	0.32308	0.917	(0.772-1.089)
Chronic rhinitis	RE_463.1	Respiratory	0.119	0.121	0.326627	1.126	(0.888-1.429)
Mild cognitive impairment	NS_329.5	Neurological	0.244	0.249	0.327784	1.276	(0.783-2.078)
Uveitis	SO_367.5	Sense organs	-0.331	0.338	0.327981	0.718	(0.37-1.394)
Stroke	CV_431.1	Cardiovascular	-0.137	0.14	0.328753	0.872	(0.663-1.148)
Benign neoplasm of the endocrine glands	CA_149	Neoplasms	-0.284	0.292	0.331022	0.753	(0.424-1.335)
Memory loss	NS_329.1	Neurological	0.132	0.138	0.337181	1.141	(0.871-1.495)
Keratoconjunctivitis	SO_367.3	Sense organs	-0.274	0.286	0.338466	0.76	(0.434-1.332)
Polyp of corpus uteri	GU_622.1	Genitourinary	-0.336	0.352	0.340252	0.715	(0.358-1.425)
Vaginitis and vulvovaginitis	GU_614.52	Genitourinary	-0.165	0.176	0.34678	0.848	(0.601-1.196)
Noninflammatory disorders of ovary, fallopian tube, and broad ligament	GU_619	Genitourinary	-0.145	0.155	0.350163	0.865	(0.638-1.172)
Acute pancreatitis	GI_554.11	Gastrointestinal	-0.311	0.334	0.351033	0.732	(0.381-1.409)
Other disorders involving the immune mechanism	BI_180	Blood/Immune	-0.229	0.251	0.363126	0.796	(0.486-1.302)
Monoclonal gammopathy	BI_180.31	Blood/Immune	-0.261	0.288	0.365295	0.77	(0.438-1.355)
Dysplasia of cervix	GU_621.1	Genitourinary	-0.21	0.233	0.366405	0.811	(0.514-1.279)
Disorders of external ear	SO_390	Sense organs	-0.109	0.121	0.370842	0.897	(0.707-1.138)
Endometriosis	GU_615	Genitourinary	0.305	0.342	0.37188	1.357	(0.694-2.651)
Encephalopathy	NS_345	Neurological	0.247	0.278	0.373738	1.28	(0.743-2.207)
Abdominal aortic aneurysm	CV_438.11	Cardiovascular	-0.414	0.467	0.374752	0.661	(0.265-1.65)
Fracture of hand or wrist	MS_745.5	Muscloskeletal	-0.264	0.299	0.376483	0.768	(0.427-1.379)
Pulmonary insufficiency and acute respiratory distress syndrome	RE_479	Respiratory	-0.205	0.232	0.376824	0.815	(0.518-1.283)
Iridocyclitis	SO_367.52	Sense organs	-0.299	0.339	0.377231	0.741	(0.381-1.441)
Aortic aneurysm and ectasia	CV_438.1	Cardiovascular	-0.213	0.243	0.382112	0.808	(0.502-1.302)
Pain in joints of hand	MS_713.35	Muscloskeletal	-0.238	0.274	0.384472	0.788	(0.46-1.348)
Lupus	MS_700.1	Muscloskeletal	-0.188	0.216	0.384477	0.829	(0.543-1.265)
Flushing	DE_679.3	Dermatological	-0.302	0.347	0.385448	0.74	(0.374-1.461)
Pain and other symptoms associated with female genital organs	GU_625	Genitourinary	-0.292	0.337	0.38622	0.747	(0.385-1.446)
Gestational diabetes mellitus*	PP_909.1	Pregnancy	-0.402	0.464	0.386397	0.669	(0.269-1.662)
Rheumatoid arthritis without rheumatoid factor*	MS_705.11	Muscloskeletal	-0.271	0.314	0.387246	0.762	(0.412-1.41)
Fracture of bones in thorax	MS_745.6	Muscloskeletal	-0.234	0.272	0.389364	0.791	(0.465-1.348)
Wheezing	RE_488.6	Respiratory	-0.196	0.23	0.394499	0.822	(0.524-1.291)
Chronic hepatitis C	ID_054.31	Infections	0.106	0.125	0.394673	1.112	(0.871-1.421)
Dystonia	NS_324.31	Neurological	0.259	0.304	0.394909	1.295	(0.714-2.35)
Vitamin B12 deficiency	EM_232.27	Endocrine/Metab	-0.309	0.366	0.398396	0.734	(0.358-1.504)
Lesions of mouth	GI_507	Gastrointestinal	-0.247	0.295	0.401962	0.781	(0.438-1.392)
Abnormal weight loss and underweight	EM_230.2	Endocrine/Metab	0.095	0.113	0.402934	1.099	(0.881-1.372)
Respiratory failure	RE_479.3	Respiratory	-0.212	0.256	0.406463	0.809	(0.49-1.335)
Gastro-esophageal reflux disease [GERD]	GI_511	Gastrointestinal	0.068	0.082	0.408108	1.07	(0.911-1.257)
Ovarian cyst	GU_619.2	Genitourinary	-0.132	0.16	0.408363	0.876	(0.64-1.199)
Malignant neoplasm of the urinary tract	CA_108	Neoplasms	0.217	0.264	0.411818	1.242	(0.74-2.082)
Scrotal pain*	GU_603.6	Genitourinary	-0.33	0.405	0.414843	0.719	(0.325-1.59)
Abdominal pain	GI_527	Gastrointestinal	0.07	0.087	0.418481	1.073	(0.905-1.271)
Stress incontinence	GU_594.32	Genitourinary	-0.146	0.188	0.436169	0.864	(0.598-1.248)
Nontraumatic Intracranial hemorrhage	CV_430	Cardiovascular	0.237	0.305	0.43641	1.268	(0.698-2.303)
Hordeolum	SO_360.1	Sense organs	-0.265	0.352	0.451014	0.767	(0.385-1.529)
Chronic cough*	RE_499.12	Respiratory	-0.136	0.181	0.452033	0.873	(0.613-1.244)
Other conditions or status of the mother complicating pregnancy, childbirth, or the puerperium	PP_938	Pregnancy	-0.216	0.287	0.452876	0.806	(0.459-1.415)
Difficulty walking	NS_325.2	Neurological	-0.224	0.298	0.453351	0.799	(0.445-1.435)
Disorders of carbohydrate metabolism	EM_252.5	Endocrine/Metab	0.236	0.315	0.453705	1.266	(0.683-2.347)
Impingement syndrome of shoulder*	MS_723.6	Muscloskeletal	-0.197	0.264	0.454445	0.821	(0.49-1.377)
Chronic migraine without aura	NS_331.64	Neurological	0.169	0.226	0.454901	1.184	(0.761-1.842)
Psoriasis	DE_664.4	Dermatological	-0.154	0.209	0.461304	0.857	(0.569-1.291)
Xerosis cutis*	DE_680.3	Dermatological	-0.091	0.126	0.47152	0.913	(0.713-1.169)
Diseases of salivary glands	GI_506	Gastrointestinal	-0.187	0.264	0.477879	0.829	(0.494-1.391)
Alcoholic liver disease	MB_280.13	Mental	0.212	0.299	0.479042	1.236	(0.688-2.22)
Ventral hernia	GI_520.14	Gastrointestinal	-0.147	0.209	0.481634	0.863	(0.573-1.3)
Chronic sinusitis	RE_462.2	Respiratory	0.089	0.126	0.482604	1.093	(0.853-1.399)
Sprains and strains of ankle and foot	MS_741.6	Muscloskeletal	-0.178	0.255	0.484421	0.837	(0.507-1.379)
Paraproteinemias	BI_180.3	Blood/Immune	-0.196	0.281	0.486464	0.822	(0.474-1.426)
Diseases of hard tissues of teeth	GI_502.1	Gastrointestinal	-0.218	0.314	0.487228	0.804	(0.434-1.488)
Cellulitis and abscess	DE_660.6	Dermatological	0.068	0.099	0.493366	1.07	(0.882-1.299)
Blood in stool	GI_557.2	Gastrointestinal	0.138	0.203	0.497117	1.148	(0.771-1.71)
Chronic bronchitis	RE_469.2	Respiratory	0.133	0.2	0.505698	1.142	(0.772-1.689)
Influenza virus	ID_061	Infections	-0.199	0.3	0.508655	0.82	(0.455-1.477)
Other symptoms involving nervous system	NS_350	Neurological	0.12	0.183	0.513021	1.127	(0.788-1.613)
Orthostatic hypotension	CV_446.2	Cardiovascular	0.208	0.32	0.514582	1.232	(0.658-2.305)
Esophagitis	GI_510.2	Gastrointestinal	-0.094	0.145	0.517963	0.91	(0.685-1.21)
Disorders of uterus, except cervix	GU_616	Genitourinary	-0.231	0.361	0.522705	0.794	(0.391-1.611)
Elevated white blood cell count [Leukocytosis]	BI_171	Blood/Immune	-0.119	0.187	0.52485	0.888	(0.615-1.281)
Multiple sclerosis	NS_326.1	Neurological	-0.24	0.377	0.524944	0.787	(0.376-1.647)
Aphagia and dysphagia	GI_512	Gastrointestinal	-0.081	0.128	0.528959	0.923	(0.718-1.185)
Weakness	SS_807.2	Symptoms	-0.075	0.12	0.533226	0.928	(0.733-1.174)
Otitis externa	SO_390.1	Sense organs	-0.133	0.217	0.540331	0.876	(0.572-1.339)
Androgenic alopecia*	DE_684.14	Dermatological	-0.247	0.405	0.541152	0.781	(0.353-1.726)
Pleurodynia*	SS_800.11	Symptoms	-0.184	0.305	0.547142	0.832	(0.458-1.513)
Other respiratory disorders	RE_486	Respiratory	-0.121	0.203	0.55309	0.886	(0.595-1.32)
General symptoms and other findings	SS_819	Symptoms	-0.079	0.135	0.559265	0.924	(0.71-1.203)
Cartilage tear of knee	MS_742	Muscloskeletal	-0.142	0.247	0.564567	0.867	(0.535-1.407)
Nausea	GI_528.1	Gastrointestinal	0.068	0.118	0.565654	1.07	(0.849-1.349)
Atrophy of thyroid*	EM_200.6	Endocrine/Metab	-0.11	0.193	0.567145	0.896	(0.614-1.306)
Hypotension	CV_446	Cardiovascular	-0.108	0.199	0.587929	0.898	(0.608-1.326)
Low back pain	MS_718.4	Muscloskeletal	-0.047	0.087	0.594912	0.955	(0.804-1.133)
Nonspecific reaction to test for tuberculosis	SS_826.1	Symptoms	-0.088	0.172	0.609764	0.916	(0.653-1.284)
Fracture of vertebrae	MS_745.61	Muscloskeletal	-0.161	0.317	0.611339	0.851	(0.457-1.585)
Achilles tendinitis	MS_723.51	Muscloskeletal	-0.146	0.289	0.612279	0.864	(0.49-1.521)
Peanut allergy	SS_840.11	Symptoms	-0.512	1.024	0.616896	0.599	(0.081-4.455)
Fracture of lower limb	MS_745.1	Muscloskeletal	-0.101	0.204	0.620606	0.904	(0.607-1.348)
Sprains and strains of knee and leg	MS_741.5	Muscloskeletal	0.15	0.306	0.625282	1.161	(0.637-2.117)
Other diseases of stomach and duodenum	GI_516	Gastrointestinal	-0.094	0.197	0.634379	0.911	(0.619-1.339)
Hypoglycemia	EM_204.3	Endocrine/Metab	-0.097	0.205	0.638053	0.908	(0.607-1.358)
Other diseases of pericardium	CV_411	Cardiovascular	-0.155	0.333	0.642089	0.857	(0.446-1.644)
Sleep disorders	NS_333	Neurological	0.037	0.083	0.661046	1.037	(0.881-1.222)
Nonspecific elevation of levels of transaminase or lactic acid dehydrogenase [LDH]	SS_823.1	Symptoms	-0.094	0.213	0.661364	0.911	(0.599-1.384)
Polycystic ovary syndrome	GU_619.23	Genitourinary	0.124	0.287	0.664671	1.133	(0.645-1.988)
Migraine	NS_331.6	Neurological	-0.05	0.119	0.671466	0.951	(0.754-1.2)
Pituitary hyperfunction	EM_209.1	Endocrine/Metab	-0.159	0.398	0.689251	0.853	(0.391-1.861)
Epilepsy	NS_330.1	Neurological	0.113	0.283	0.689868	1.119	(0.643-1.948)
Streptococcus	ID_004	Infections	0.129	0.324	0.691627	1.137	(0.602-2.148)
Candidiasis	ID_070	Infections	-0.05	0.127	0.695887	0.951	(0.741-1.221)
Diverticulitis	GI_523.4	Gastrointestinal	-0.091	0.233	0.696323	0.913	(0.578-1.442)
Osteoarthritis of more than one site	MS_708.1	Muscloskeletal	0.059	0.151	0.69814	1.06	(0.789-1.426)
Hypertrophy of nasal turbinates	RE_471.3	Respiratory	-0.082	0.215	0.703649	0.922	(0.605-1.404)
Diseases of the jaws	MS_734	Muscloskeletal	-0.111	0.295	0.706224	0.895	(0.501-1.596)
Breast conditions, congenital or relating to hormones	GU_612.2	Genitourinary	-0.122	0.34	0.720118	0.885	(0.455-1.724)
Helicobacter [H. pylori]	ID_008	Infections	-0.1	0.285	0.724864	0.905	(0.518-1.581)
Migraine with aura	NS_331.61	Neurological	-0.079	0.235	0.737008	0.924	(0.583-1.465)
Malnutrition and underweight	EM_230	Endocrine/Metab	0.034	0.104	0.741821	1.035	(0.844-1.269)
Vertigo	SO_394.2	Sense organs	-0.062	0.187	0.742008	0.94	(0.652-1.356)
Infection of the skin	DE_660	Dermatological	0.028	0.086	0.746817	1.028	(0.868-1.218)
Mitral valve prolapse*	CV_413.12	Cardiovascular	0.119	0.367	0.746819	1.126	(0.548-2.313)
Paroxysmal vertigo	SO_394.21	Sense organs	0.062	0.2	0.755364	1.064	(0.719-1.576)
Neutrophilic and Eosinophilic dermatoses	DE_669	Dermatological	0.099	0.323	0.758487	1.104	(0.587-2.079)
Granulomatous disorder of the skin	DE_688	Dermatological	-0.072	0.233	0.759124	0.931	(0.589-1.47)
Hepatic failure	GI_542.3	Gastrointestinal	0.109	0.357	0.76101	1.115	(0.553-2.247)
Acquired deformities of limbs	MS_710	Muscloskeletal	-0.046	0.151	0.761556	0.955	(0.71-1.285)
Diabetes mellitus or abnormal glucose in pregnancy, childbirth, and the puerperium	PP_909	Pregnancy	-0.105	0.352	0.765437	0.9	(0.452-1.795)
Strabismus	SO_381	Sense organs	-0.103	0.349	0.767396	0.902	(0.455-1.787)
Acquired deformities of the ankle and foot	MS_710.4	Muscloskeletal	-0.047	0.16	0.769192	0.954	(0.698-1.305)
Gastrointestinal hemorrhage	GI_557	Gastrointestinal	0.032	0.11	0.773286	1.032	(0.832-1.28)
Diffuse goiter	EM_200.21	Endocrine/Metab	0.061	0.22	0.782536	1.063	(0.69-1.635)
Pancreatitis	GI_554.1	Gastrointestinal	-0.074	0.273	0.787434	0.929	(0.544-1.588)
Barrett's esophagus	GI_510.8	Gastrointestinal	-0.076	0.286	0.789714	0.927	(0.529-1.623)
Centrilobular emphysema*	RE_474.13	Respiratory	-0.075	0.291	0.797974	0.928	(0.524-1.643)
Gastroparesis	GI_516.4	Gastrointestinal	-0.073	0.287	0.800473	0.93	(0.529-1.634)
Edema, proteinuria and hypertensive disorders in pregnancy, childbirth and the puerperium	PP_908	Pregnancy	0.09	0.364	0.804426	1.094	(0.536-2.235)
Hepatovirus	ID_054	Infections	0.027	0.109	0.804605	1.027	(0.83-1.272)
Benign neoplasm of other or unspecified sites	CA_153	Neoplasms	-0.068	0.277	0.805417	0.934	(0.543-1.606)
Dermatophytosis of foot [Athelet's foot]	DE_660.123	Dermatological	-0.036	0.148	0.806189	0.964	(0.722-1.288)
Hepatitis	GI_540	Gastrointestinal	-0.026	0.106	0.80676	0.974	(0.791-1.2)
Thyrotoxicosis [hyperthyroidism]	EM_200.3	Endocrine/Metab	0.041	0.177	0.815834	1.042	(0.737-1.473)
Acute respiratory failure	RE_479.31	Respiratory	-0.075	0.339	0.823797	0.927	(0.477-1.802)
Corns and callosities	DE_680.1	Dermatological	-0.045	0.206	0.827739	0.956	(0.638-1.432)
Abnormal findings on diagnostic imaging of the digestive tract	GI_558	Gastrointestinal	-0.058	0.273	0.831037	0.943	(0.552-1.611)
Viral hepatitits	GI_540.3	Gastrointestinal	0.023	0.109	0.832168	1.023	(0.827-1.267)
Syncope and collapse	SS_808	Symptoms	0.028	0.137	0.836687	1.029	(0.787-1.345)
Cholecystitis	GI_550.2	Gastrointestinal	0.064	0.313	0.837863	1.066	(0.578-1.967)
Retinal occlusions	SO_374.9	Sense organs	0.062	0.312	0.841698	1.064	(0.578-1.961)
Ptosis of eyelid	SO_361.3	Sense organs	-0.063	0.325	0.845741	0.939	(0.496-1.776)
Diaphragmatic hernia	GI_520.2	Gastrointestinal	-0.044	0.237	0.852766	0.957	(0.602-1.522)
Psoriatic arthropathy	DE_664.42	Dermatological	-0.069	0.383	0.857549	0.934	(0.441-1.978)
Abnormality of gait and mobility	NS_325	Neurological	0.016	0.104	0.876502	1.016	(0.829-1.246)
Graves' disease [Toxic diffuse goiter]	EM_200.31	Endocrine/Metab	0.039	0.261	0.881508	1.04	(0.623-1.736)
Fracture of upper limb	MS_745.3	Muscloskeletal	0.031	0.21	0.883197	1.031	(0.684-1.556)
Malignant neoplasm of the bladder	CA_108.5	Neoplasms	-0.062	0.441	0.88768	0.94	(0.396-2.23)
Sarcoidosis	DE_688.1	Dermatological	0.033	0.245	0.893615	1.033	(0.639-1.671)
Gastric ulcer	GI_513.2	Gastrointestinal	0.03	0.315	0.922833	1.031	(0.557-1.91)
Fecal incontinence and encopresis	GI_529.7	Gastrointestinal	0.023	0.238	0.92288	1.023	(0.642-1.63)
Candidiasis of vulva and vagina	GU_614.55	Genitourinary	-0.017	0.179	0.923562	0.983	(0.692-1.397)
Instability of joint	MS_712.6	Muscloskeletal	-0.032	0.346	0.9258	0.968	(0.491-1.91)
Symptoms involving emotional state	MB_309	Mental	0.027	0.305	0.928117	1.028	(0.566-1.868)
Disorders of penis	GU_604	Genitourinary	0.023	0.255	0.928437	1.023	(0.621-1.686)
Chest pain on breathing	SS_800.1	Symptoms	-0.018	0.248	0.942968	0.982	(0.604-1.597)
Disorders of vestibular function	SO_394	Sense organs	-0.004	0.171	0.980297	0.996	(0.712-1.393)
Spondylolisthesis	MS_714.6	Muscloskeletal	0.005	0.32	0.98769	1.005	(0.537-1.88)
Headache	NS_331	Neurological	0.001	0.088	0.989832	1.001	(0.843-1.19)
Flat foot [pes planus]	MS_710.41	Muscloskeletal	-0.002	0.199	0.991246	0.998	(0.676-1.473)

### Sheet: TableS4
Table S4. PheWAS results of suicidal ideation-only cases vs. controls. The Bonferroni corrected significance threshold is P = .05/888= 5.6306e-5. Significant p-values are in bold.																Table S5. PheWAS results of suicidal ideation-only cases vs. controls. The Bonferroni corrected significance threshold is P = .05/888= 5.6306e-5. Significant p-values are in bold.								Table S5. PheWAS results of suicidal ideation-only cases vs. controls. The Bonferroni corrected significance threshold is P = .05/888= 5.6306e-5. Significant p-values are in bold.								Table S5. PheWAS results of suicidal ideation-only cases vs. controls. The Bonferroni corrected significance threshold is P = .05/888= 5.6306e-5. Significant p-values are in bold.								Table S5. PheWAS results of suicidal ideation-only cases vs. controls. The Bonferroni corrected significance threshold is P = .05/888= 5.6306e-5. Significant p-values are in bold.								Table S5. PheWAS results of suicidal ideation-only cases vs. controls. The Bonferroni corrected significance threshold is P = .05/888= 5.6306e-5. Significant p-values are in bold.
Phenotype	PheCode	Disease Group	Beta	Standard Error	P	Odds Ratio	95% CI
Mood disorders	MB_286	Mental	2.837	0.099	3.32e-179	17.058	(14.039-20.726)
Major depressive disorder	MB_286.2	Mental	2.278	0.081	5.11e-172	9.756	(8.316-11.446)
Psychotic disorder	MB_287	Mental	2.5	0.115	3.8e-105	12.188	(9.732-15.263)
Anxiety disorders	MB_288	Mental	1.431	0.08	8.18e-71	4.185	(3.574-4.899)
Schizophrenia	MB_287.1	Mental	2.563	0.152	6.39e-64	12.979	(9.638-17.479)
Reaction to severe stress, and adjustment disorders	MB_290	Mental	1.54	0.095	9.84e-59	4.664	(3.87-5.622)
Generalized anxiety disorder	MB_288.3	Mental	1.63	0.102	4.95e-57	5.103	(4.175-6.237)
Psychoactive substance related disorders	MB_280	Mental	1.384	0.093	1.3e-49	3.99	(3.322-4.792)
Posttraumatic stress disorder	MB_290.1	Mental	1.891	0.135	1.97e-44	6.623	(5.081-8.633)
Psychoactive substance misuse	MB_280.8	Mental	1.5	0.112	5.22e-41	4.482	(3.6-5.581)
Psychoactive substance dependence	MB_280.9	Mental	1.428	0.12	6.48e-33	4.171	(3.3-5.272)
Bipolar disorder	MB_286.1	Mental	1.632	0.137	1.7e-32	5.112	(3.905-6.693)
Personality disorders	MB_296	Mental	2.031	0.187	1.87e-27	7.619	(5.281-10.994)
Alcohol misuse and dependence	MB_280.11	Mental	1.372	0.134	1.73e-24	3.945	(3.031-5.134)
Dementias and cerebral degeneration	NS_328	Neurological	1.414	0.143	4.84e-23	4.11	(3.106-5.44)
Dementias	NS_328.1	Neurological	1.415	0.145	1.6e-22	4.116	(3.098-5.468)
Alcohol use disorders	MB_280.1	Mental	1.204	0.125	5.89e-22	3.333	(2.609-4.258)
Panic disorder	MB_288.2	Mental	1.294	0.151	8.88e-18	3.646	(2.714-4.898)
Unspecified mental disorder	MB_299	Mental	1.542	0.185	7.27e-17	4.675	(3.254-6.716)
Phobic disorders	MB_288.4	Mental	1.547	0.187	1.22e-16	4.699	(3.258-6.777)
Hypercholesterolemia	EM_239.1	Endocrine/Metab	-0.77	0.093	1.58e-16	0.463	(0.386-0.556)
Dysthymic disorder	MB_286.4	Mental	1.175	0.143	2.48e-16	3.238	(2.445-4.289)
Bipolar I disorder	MB_286.11	Mental	1.589	0.194	2.97e-16	4.9	(3.347-7.173)
Cannabis use disorders	MB_280.3	Mental	1.634	0.206	2.12e-15	5.123	(3.422-7.67)
Mixed hyperlipidemia	EM_239.3	Endocrine/Metab	-0.843	0.118	8.15e-13	0.43	(0.342-0.542)
Abnormal glucose	EM_204	Endocrine/Metab	-0.616	0.09	8.83e-12	0.54	(0.453-0.645)
Current tobacco use and nicotine dependence	MB_282.1	Mental	0.64	0.095	1.77e-11	1.896	(1.574-2.285)
Retrovirus	ID_057	Infections	-1.052	0.159	3.62e-11	0.349	(0.256-0.477)
Sleep disorders	NS_333	Neurological	0.554	0.084	4.46e-11	1.74	(1.476-2.052)
Human immunodeficiency virus	ID_057.1	Infections	-1.044	0.159	4.94e-11	0.352	(0.258-0.481)
Hyperglyceridemia	EM_239.2	Endocrine/Metab	-0.709	0.108	5.78e-11	0.492	(0.398-0.609)
Symptoms involving cognitive functions	NS_329	Neurological	0.711	0.109	8e-11	2.036	(1.643-2.524)
Insomnia	NS_333.2	Neurological	0.591	0.094	2.73e-10	1.806	(1.503-2.17)
Vitamin D deficiency	EM_232.4	Endocrine/Metab	-0.551	0.088	4.29e-10	0.576	(0.485-0.685)
Vitamin deficiencies	EM_232	Endocrine/Metab	-0.54	0.088	8.15e-10	0.583	(0.49-0.692)
Hyperlipidemia	EM_239	Endocrine/Metab	-0.52	0.089	5.41e-09	0.594	(0.499-0.708)
Alzheimer's disease	NS_328.11	Neurological	1.292	0.233	2.99e-08	3.641	(2.305-5.75)
Altered mental status, unspecified	NS_329.8	Neurological	1.088	0.197	3.27e-08	2.967	(2.018-4.364)
Stimulant use disorders	MB_280.5	Mental	0.955	0.184	2.06e-07	2.598	(1.812-3.725)
Abnormal findings on examination of blood	SS_829	Symptoms	-0.547	0.109	5.89e-07	0.579	(0.467-0.717)
Dysplasia of anus	GI_530.5	Gastrointestinal	-2.251	0.455	7.51e-07	0.105	(0.043-0.257)
Sars-CoV-2*	ID_059.1	Infections	-1.105	0.227	1.17e-06	0.331	(0.212-0.517)
Convulsions	NS_330.3	Neurological	0.752	0.156	1.51e-06	2.12	(1.561-2.88)
Pure hypercholesterolemia	EM_239.11	Endocrine/Metab	-0.496	0.103	1.62e-06	0.609	(0.498-0.746)
Stimulant misuse or dependence	MB_280.51	Mental	0.925	0.195	2.04e-06	2.523	(1.722-3.696)
Constipation	GI_529.5	Gastrointestinal	0.436	0.093	2.49e-06	1.547	(1.29-1.855)
Nicotine dependence (current and history of)	MB_282	Mental	0.427	0.091	2.98e-06	1.533	(1.282-1.834)
Coronavirus	ID_059	Infections	-0.997	0.216	3.86e-06	0.369	(0.242-0.563)
Venous insufficiency	CV_444	Cardiovascular	-0.542	0.121	7.17e-06	0.581	(0.459-0.737)
Other disorders of bone	MS_727	Muscloskeletal	-0.563	0.129	1.28e-05	0.57	(0.442-0.733)
Skin symptoms	DE_679	Dermatological	0.408	0.096	1.93e-05	1.504	(1.247-1.814)
Varicose veins	CV_444.1	Cardiovascular	-0.603	0.143	2.37e-05	0.547	(0.413-0.724)
Testicular dysfunction	EM_215	Endocrine/Metab	-1.751	0.421	3.16e-05	0.174	(0.076-0.396)
Testicular hypofunction	EM_215.1	Endocrine/Metab	-1.744	0.421	3.42e-05	0.175	(0.077-0.399)
Acute sinusitis	RE_462.1	Respiratory	-0.999	0.248	5.52e-05	0.368	(0.227-0.599)
Hypepigmentation*	DE_674.2	Dermatological	-1.018	0.255	6.36e-05	0.361	(0.219-0.595)
Opioid misuse or dependence	MB_280.21	Mental	0.776	0.195	7.03e-05	2.173	(1.482-3.186)
Weakness	SS_807.2	Symptoms	0.473	0.12	7.83e-05	1.604	(1.269-2.028)
Cancer (solid tumor, excluding BCC)	CA_130	Neoplasms	-0.43	0.109	8.25e-05	0.651	(0.525-0.806)
Disorders of prostate	GU_602	Genitourinary	-0.682	0.174	8.54e-05	0.506	(0.36-0.711)
Varicose veins of lower extremities	CV_444.11	Cardiovascular	-0.592	0.151	9.17e-05	0.553	(0.411-0.744)
Disease of anus and rectum	GI_530	Gastrointestinal	-0.694	0.178	9.29e-05	0.5	(0.353-0.708)
Hemorrhagic stroke	CV_431.12	Cardiovascular	1.028	0.266	0.000109	2.795	(1.661-4.703)
Opioid use disorders	MB_280.2	Mental	0.66	0.171	0.000113	1.935	(1.384-2.706)
Epilepsy, recurrent seizures, convulsions	NS_330	Neurological	0.553	0.143	0.000114	1.738	(1.313-2.302)
Hyperglycemia	EM_204.4	Endocrine/Metab	-0.437	0.114	0.000135	0.646	(0.516-0.809)
Degenerative disc disease	MS_716.2	Muscloskeletal	-1.282	0.336	0.000136	0.278	(0.144-0.536)
Palpitations	CV_417.1	Cardiovascular	-0.482	0.129	0.000191	0.618	(0.479-0.796)
Asthma	RE_475	Respiratory	0.309	0.083	0.000194	1.362	(1.158-1.603)
Benign neoplasm of the skin	CA_138	Neoplasms	-0.569	0.153	0.000211	0.566	(0.419-0.765)
Abnormal cardiac sounds	CV_423	Cardiovascular	-0.721	0.195	0.00022	0.486	(0.332-0.713)
Cardiac murmurs	CV_423.1	Cardiovascular	-0.715	0.195	0.00025	0.489	(0.334-0.717)
Abnormal levels of other serum enzymes	SS_823.2	Symptoms	-0.658	0.18	0.00025	0.518	(0.364-0.736)
Male erectile dysfunction*	GU_605.1	Genitourinary	-0.678	0.188	0.000314	0.508	(0.351-0.734)
Disorders of pigmentation	DE_674	Dermatological	-0.656	0.183	0.000326	0.519	(0.363-0.742)
Benign prostatic hyperplasia	GU_602.1	Genitourinary	-0.663	0.185	0.000328	0.515	(0.359-0.74)
Male sexual dysfuction	GU_605	Genitourinary	-0.655	0.186	0.000436	0.519	(0.36-0.748)
Alopecia	DE_684.1	Dermatological	-0.714	0.204	0.000467	0.49	(0.328-0.731)
Transplanted organ	SS_847	Symptoms	-0.806	0.231	0.000475	0.447	(0.284-0.702)
Kidney transplant	SS_847.2	Symptoms	-1.174	0.337	0.000493	0.309	(0.16-0.598)
Goiter	EM_200.2	Endocrine/Metab	-0.459	0.132	0.000529	0.632	(0.487-0.819)
Human papillomavirus	ID_056	Infections	-0.545	0.158	0.000543	0.58	(0.426-0.79)
Malignant neoplasm of the digestive organs	CA_101	Neoplasms	-0.791	0.231	0.000603	0.453	(0.288-0.712)
Inflammation of eyelids	SO_360	Sense organs	-0.597	0.174	0.000616	0.55	(0.391-0.775)
Abnormal cytological findings in specimens from genital organs	SS_834	Symptoms	-0.531	0.156	0.000672	0.588	(0.433-0.799)
Anogenital (venereal) warts	ID_056.2	Infections	-0.962	0.284	0.000696	0.382	(0.219-0.666)
Abnormality of gait and mobility	NS_325	Neurological	0.362	0.107	0.000708	1.436	(1.165-1.771)
Seborrheic keratosis	DE_670	Dermatological	-0.719	0.214	0.000771	0.487	(0.321-0.741)
Neutropenia	BI_170.1	Blood/Immune	-1.402	0.417	0.000776	0.246	(0.109-0.557)
Symptoms involving emotional state	MB_309	Mental	0.795	0.237	0.00078	2.215	(1.393-3.521)
Atherosclerosis [ASCVD]	CV_436	Cardiovascular	-0.361	0.108	0.000845	0.697	(0.564-0.862)
Abnormal results of cardiovascular function studies	CV_418	Cardiovascular	-0.564	0.17	0.000882	0.569	(0.408-0.793)
Fatty liver disease (FLD)	GI_542.2	Gastrointestinal	-0.531	0.16	0.00094	0.588	(0.429-0.806)
Disorders of thyroid gland	EM_200	Endocrine/Metab	-0.308	0.093	0.00095	0.735	(0.612-0.882)
Immunodeficiency NOS	BI_179.9	Blood/Immune	-1.91	0.578	0.000953	0.148	(0.048-0.46)
Heart valve disorders	CV_413	Cardiovascular	-0.501	0.152	0.000978	0.606	(0.45-0.816)
Obstructive and reflux uropathy	GU_581.3	Genitourinary	-0.737	0.224	0.00101	0.479	(0.308-0.743)
Peripheral vascular disease	CV_448	Cardiovascular	-0.444	0.136	0.00104	0.641	(0.492-0.836)
Sexually transmitted disease	ID_088	Infections	-0.494	0.152	0.00118	0.61	(0.453-0.822)
Decreased white blood cell count	BI_170	Blood/Immune	-0.889	0.274	0.00119	0.411	(0.24-0.704)
Osteoporosis and low bone density	MS_726	Muscloskeletal	-0.443	0.137	0.00122	0.642	(0.491-0.84)
Dysuria	GU_594.2	Genitourinary	-0.463	0.143	0.00123	0.629	(0.475-0.833)
Chronic rhinitis	RE_463.1	Respiratory	0.404	0.125	0.00124	1.498	(1.172-1.914)
Occlusion and stenosis of precerebral arteries	CV_433.2	Cardiovascular	-0.886	0.274	0.00124	0.412	(0.241-0.706)
Other symptoms involving nervous system	NS_350	Neurological	0.569	0.177	0.00127	1.767	(1.25-2.497)
Other abnormal findings in urine	SS_832	Symptoms	-0.706	0.22	0.00136	0.493	(0.32-0.76)
Cramp and spasm	MS_719.1	Muscloskeletal	-0.51	0.16	0.00147	0.601	(0.439-0.822)
Disorders of mineral metabolism and mineral deficiencies	EM_247	Endocrine/Metab	-0.316	0.1	0.0015	0.729	(0.6-0.886)
Melanocytic nevi*	CA_138.2	Neoplasms	-0.54	0.171	0.00162	0.583	(0.416-0.815)
Rash and other nonspecific skin eruption	DE_679.1	Dermatological	0.325	0.104	0.00173	1.384	(1.129-1.696)
Osteoporosis	MS_726.1	Muscloskeletal	-0.43	0.138	0.00179	0.651	(0.497-0.852)
Multinodular goiter	EM_200.23	Endocrine/Metab	-0.77	0.247	0.0018	0.463	(0.286-0.751)
Anemia secondary to chronic diseases and conditions	BI_164.6	Blood/Immune	-0.635	0.204	0.00182	0.53	(0.356-0.79)
Renal tubulo-interstitial diseases	GU_581	Genitourinary	-0.582	0.187	0.00182	0.559	(0.388-0.806)
Abnormality of urination	GU_594	Genitourinary	-0.295	0.095	0.00197	0.745	(0.618-0.898)
Immunodeficiencies	BI_179	Blood/Immune	-1.112	0.36	0.00203	0.329	(0.162-0.667)
Proteinuria	SS_830	Symptoms	-0.42	0.136	0.00207	0.657	(0.503-0.858)
Kidney stone disease	GU_585	Genitourinary	-0.545	0.177	0.00214	0.58	(0.41-0.821)
Abnormal Papanicolaou smear	SS_834.1	Symptoms	-0.638	0.208	0.0022	0.529	(0.351-0.795)
Paroxysmal atrial fibrillation*	CV_416.211	Cardiovascular	-0.64	0.209	0.00222	0.527	(0.35-0.795)
Carotid artery stenosis	CV_433.21	Cardiovascular	-1.017	0.333	0.00228	0.362	(0.188-0.695)
Nontraumatic Intracranial hemorrhage	CV_430	Cardiovascular	0.779	0.256	0.00237	2.179	(1.319-3.6)
Other hearing abnormality	SO_397	Sense organs	-0.688	0.227	0.0025	0.503	(0.322-0.785)
Frequency of urination and polyuria	GU_594.4	Genitourinary	-0.367	0.121	0.0025	0.693	(0.546-0.879)
Memory loss	NS_329.1	Neurological	0.412	0.137	0.00267	1.509	(1.154-1.974)
Disorders of lipoprotein metabolism and other lipidemias	EM_244	Endocrine/Metab	-0.934	0.313	0.0028	0.393	(0.213-0.725)
Coronary atherosclerosis [Atherosclerotic heart disease]	CV_404.2	Cardiovascular	-0.328	0.11	0.00297	0.721	(0.581-0.894)
Repeated falls*	NS_350.5	Neurological	0.702	0.236	0.00298	2.018	(1.27-3.208)
Hemangioma and lymphangioma	CA_139.6	Neoplasms	-0.823	0.279	0.00314	0.439	(0.254-0.758)
Hemangioma	CA_139.61	Neoplasms	-0.82	0.279	0.00326	0.44	(0.255-0.761)
Disorders of parathyroid gland	EM_208	Endocrine/Metab	-0.574	0.197	0.00347	0.563	(0.383-0.828)
Blepharitis	SO_360.4	Sense organs	-0.585	0.201	0.00363	0.557	(0.376-0.826)
Venous insufficiency (chronic) (peripheral)	CV_444.5	Cardiovascular	-0.456	0.157	0.0037	0.634	(0.465-0.862)
Diseases of hair and hair follicles	DE_684	Dermatological	-0.519	0.18	0.00394	0.595	(0.418-0.847)
Personal history of nicotine dependence	MB_282.2	Mental	-0.515	0.179	0.00404	0.598	(0.421-0.849)
Dry eye syndrome [Tear film insufficiency]	SO_363.2	Sense organs	-0.389	0.136	0.00409	0.678	(0.519-0.884)
Nocturia	GU_594.41	Genitourinary	-0.737	0.258	0.00421	0.478	(0.289-0.793)
Abnormal serum enzyme levels	SS_823	Symptoms	-0.414	0.145	0.00428	0.661	(0.498-0.878)
Mineral deficiencies	EM_247.8	Endocrine/Metab	-0.306	0.108	0.0044	0.736	(0.596-0.909)
Disorders of refraction and accommodation	SO_387	Sense organs	-0.389	0.137	0.0044	0.678	(0.519-0.886)
Gastro-esophageal reflux disease [GERD]	GI_511	Gastrointestinal	0.242	0.085	0.00441	1.274	(1.078-1.505)
Disorders resulting from impaired renal function	GU_588.1	Genitourinary	-0.769	0.271	0.00449	0.463	(0.273-0.788)
Iron deficiency	EM_247.88	Endocrine/Metab	-0.305	0.108	0.00461	0.737	(0.597-0.91)
Hyperparathyroidism	EM_208.2	Endocrine/Metab	-0.576	0.203	0.00461	0.562	(0.378-0.837)
Elevated prostate specific antigen [PSA]	GU_602.4	Genitourinary	-0.876	0.309	0.00463	0.416	(0.227-0.764)
Estrogen receptor status	CA_128	Neoplasms	-1.033	0.366	0.00482	0.356	(0.174-0.73)
Chronic liver disease	GI_542	Gastrointestinal	-0.342	0.122	0.00495	0.71	(0.56-0.902)
Ischemic heart disease	CV_404	Cardiovascular	-0.304	0.109	0.00514	0.738	(0.596-0.913)
Mitral valve disorders	CV_413.1	Cardiovascular	-0.604	0.216	0.00516	0.547	(0.358-0.835)
Estrogen receptor postitive status [ER+]	CA_128.1	Neoplasms	-1.175	0.42	0.00519	0.309	(0.135-0.704)
Glomerular diseases	GU_580	Genitourinary	-0.927	0.332	0.00525	0.396	(0.206-0.759)
Disorders of muscle	MS_719	Muscloskeletal	-0.38	0.137	0.00551	0.684	(0.523-0.894)
Disorders of lacrimal system	SO_363	Sense organs	-0.369	0.134	0.0058	0.691	(0.532-0.899)
Hematuria	GU_593	Genitourinary	-0.359	0.131	0.00592	0.698	(0.541-0.902)
Treponema	ID_019	Infections	-0.697	0.256	0.0066	0.498	(0.301-0.824)
Treponema pallidum [syphilis]	ID_019.1	Infections	-0.697	0.256	0.0066	0.498	(0.301-0.824)
Keratoconjunctivitis	SO_367.3	Sense organs	-1.393	0.516	0.00694	0.248	(0.09-0.683)
Chronic kidney disease	GU_582.2	Genitourinary	-0.275	0.103	0.00793	0.76	(0.62-0.931)
Morphologic lesions in glomerular diseases	GU_580.5	Genitourinary	-1.269	0.482	0.00839	0.281	(0.109-0.722)
Keratoconjunctivitis sicca	SO_367.31	Sense organs	-1.558	0.592	0.00846	0.211	(0.066-0.672)
Cataract	SO_371	Sense organs	-0.315	0.12	0.00875	0.73	(0.576-0.924)
Postmenopausal bleeding	GU_627.1	Genitourinary	0.478	0.183	0.00884	1.613	(1.128-2.307)
Genetic neuromuscular disease	GE_972	Genetic	-0.738	0.282	0.00888	0.478	(0.275-0.831)
Peripheral vascular disease NOS [includes PAD]	CV_448.9	Cardiovascular	-0.363	0.139	0.00914	0.695	(0.529-0.914)
Disorders and findings from impaired renal function	GU_588	Genitourinary	-0.666	0.257	0.00946	0.514	(0.31-0.85)
Iron deficiency anemia	BI_160.1	Blood/Immune	-0.285	0.11	0.0095	0.752	(0.606-0.933)
Microcytic anemia	BI_164.1	Blood/Immune	-0.285	0.11	0.0096	0.752	(0.606-0.933)
Other abnormal immunological findings in serum	SS_826	Symptoms	-0.326	0.126	0.00963	0.722	(0.564-0.924)
Essential hypertension	CV_401.1	Cardiovascular	-0.241	0.093	0.00974	0.786	(0.654-0.943)
Prediabetes*	EM_204.5	Endocrine/Metab	-0.251	0.097	0.00985	0.778	(0.643-0.941)
Viral infections	ID_089.2	Infections	-0.225	0.088	0.0104166	0.798	(0.672-0.948)
Atrial fibrillation	CV_416.21	Cardiovascular	-0.421	0.165	0.0105959	0.657	(0.476-0.907)
Hypoglycemia	EM_204.3	Endocrine/Metab	-0.768	0.3	0.0106014	0.464	(0.258-0.836)
Benign mammary dysplasias	GU_610	Genitourinary	-0.741	0.291	0.0108234	0.477	(0.269-0.843)
Extrapyramidal and movement disorders	NS_324	Neurological	0.39	0.154	0.0113922	1.477	(1.092-1.997)
End stage renal disease [CDK, stage 5]	GU_582.21	Genitourinary	-0.455	0.18	0.0116836	0.635	(0.446-0.904)
Malignant neoplasm of the lower GI tract	CA_101.4	Neoplasms	-0.93	0.369	0.0117829	0.394	(0.191-0.814)
Precordial pain	SS_800.2	Symptoms	-0.87	0.347	0.0122231	0.419	(0.212-0.827)
Diseases of teeth and supporting structures	GI_502	Gastrointestinal	0.425	0.17	0.0122492	1.529	(1.097-2.132)
Chronic obstructive pulmonary disease [COPD]	RE_474	Respiratory	0.309	0.124	0.0125728	1.362	(1.069-1.735)
Acquired deformities of limbs	MS_710	Muscloskeletal	0.376	0.151	0.0126505	1.456	(1.084-1.957)
Dermatitis [eczema]	DE_668	Dermatological	-0.255	0.103	0.0128826	0.775	(0.634-0.947)
Hypertension	CV_401	Cardiovascular	-0.231	0.093	0.0129431	0.794	(0.661-0.952)
Deficiency anemias	BI_160	Blood/Immune	-0.266	0.107	0.0129497	0.767	(0.622-0.945)
Low back pain	MS_718.4	Muscloskeletal	0.226	0.091	0.0132991	1.253	(1.048-1.499)
Osteonecrosis	MS_727.1	Muscloskeletal	-1.218	0.496	0.0141249	0.296	(0.112-0.782)
Rheumatic fever and chronic rheumatic heart diseases	CV_400	Cardiovascular	-0.77	0.314	0.0143041	0.463	(0.25-0.857)
Hemorrhoids	CV_439	Cardiovascular	-0.356	0.145	0.0144292	0.701	(0.527-0.932)
Renal failure	GU_582	Genitourinary	-0.247	0.101	0.0145006	0.781	(0.64-0.952)
Hydronephrosis	GU_581.31	Genitourinary	-1.263	0.517	0.0145774	0.283	(0.103-0.779)
Presbyopia	SO_387.4	Sense organs	-0.608	0.25	0.0151022	0.545	(0.334-0.889)
Sexual dysfunction and disorders	MB_294	Mental	-1.262	0.524	0.0159715	0.283	(0.101-0.79)
Elevated blood pressure reading without diagnosis of hypertension	CV_402	Cardiovascular	-0.523	0.217	0.0160545	0.593	(0.388-0.907)
Disorders of vitreous body	SO_376	Sense organs	-0.409	0.17	0.0161529	0.664	(0.476-0.927)
Other cerebrovascular disease	CV_433	Cardiovascular	-0.461	0.192	0.0162314	0.631	(0.433-0.918)
Neisseria gonorrhea	ID_006.2	Infections	-0.991	0.414	0.0165695	0.371	(0.165-0.835)
Neisseria	ID_006	Infections	-0.991	0.414	0.0165698	0.371	(0.165-0.835)
Disorders of testis	GU_603	Genitourinary	-0.852	0.355	0.0166033	0.427	(0.213-0.857)
High risk human papillomavirus (HPV) DNA test positive	SS_834.3	Symptoms	-0.73	0.305	0.0167315	0.482	(0.265-0.876)
Acute lower respiratory infection	RE_460.2	Respiratory	-0.608	0.254	0.0168293	0.545	(0.331-0.896)
Other and unspecified nonspecific immunological findings	SS_826.4	Symptoms	-0.354	0.149	0.0171687	0.702	(0.524-0.939)
Benign sarcoma-related cancers	CA_139	Neoplasms	-0.345	0.145	0.0177654	0.708	(0.533-0.942)
Other diseases of pericardium	CV_411	Cardiovascular	-1.714	0.723	0.0178038	0.18	(0.044-0.744)
Diffuse diseases of connective tissue	MS_700	Muscloskeletal	-0.458	0.193	0.0179189	0.633	(0.433-0.924)
Actinic keratosis	DE_672.21	Dermatological	-0.893	0.377	0.0179427	0.409	(0.195-0.858)
Pain in wrist*	MS_713.34	Muscloskeletal	-0.527	0.223	0.0179517	0.59	(0.382-0.913)
Enthesopathy/Enthesitis/Tendinopathy	MS_723	Muscloskeletal	-0.288	0.122	0.0179562	0.749	(0.59-0.952)
Chronic thyroiditis	EM_200.41	Endocrine/Metab	-0.657	0.278	0.018108	0.518	(0.3-0.894)
Hashimoto thyroiditis [Chronic lymphocytic thyroiditis]	EM_200.411	Endocrine/Metab	-0.657	0.278	0.0181335	0.518	(0.301-0.894)
Cardiac arrhythmia and conduction disorders	CV_416	Cardiovascular	-0.284	0.121	0.0192377	0.753	(0.594-0.955)
Lump or mass in breast or nonspecific abnormal breast exam	CA_142	Neoplasms	-0.299	0.129	0.0200482	0.741	(0.576-0.954)
Wheezing	RE_488.6	Respiratory	0.465	0.2	0.0201391	1.591	(1.075-2.355)
Rheumatic heart disease	CV_400.2	Cardiovascular	-0.729	0.315	0.0205724	0.482	(0.26-0.894)
Chondropathies	MS_728	Muscloskeletal	-0.717	0.31	0.0206318	0.488	(0.266-0.896)
Tinnitus	SO_397.1	Sense organs	-0.57	0.246	0.0207055	0.566	(0.349-0.917)
Thyroiditis	EM_200.4	Endocrine/Metab	-0.602	0.261	0.0208663	0.547	(0.328-0.913)
Fever	SS_805	Symptoms	-0.524	0.227	0.0209075	0.592	(0.38-0.924)
Other diseases of biliary tract	GI_552	Gastrointestinal	-0.979	0.425	0.0212333	0.376	(0.163-0.864)
Pain in elbow	MS_713.32	Muscloskeletal	-0.675	0.295	0.0220652	0.509	(0.286-0.908)
Cystic mastopathy	GU_610.1	Genitourinary	-0.754	0.33	0.0223317	0.47	(0.246-0.898)
Abnormalities of heart beat	CV_417	Cardiovascular	-0.246	0.108	0.0224123	0.782	(0.633-0.966)
Hypertensive heart disease	CV_401.2	Cardiovascular	-0.855	0.374	0.0224137	0.425	(0.204-0.886)
Squamous blepharitis	SO_360.42	Sense organs	-0.975	0.427	0.0224677	0.377	(0.163-0.871)
Spasm of muscle	MS_719.11	Muscloskeletal	-0.432	0.19	0.0229231	0.649	(0.447-0.942)
Skin changes due to chronic exposure to nonionizing radiation	DE_672.2	Dermatological	-0.741	0.326	0.0231721	0.477	(0.251-0.904)
Hereditary neuropathy	GE_972.1	Genetic	-0.653	0.291	0.0247721	0.52	(0.294-0.92)
Abnormal involuntary movements	NS_324.3	Neurological	0.353	0.159	0.0261755	1.424	(1.043-1.944)
Tonsillitis and adenoiditis	RE_466	Respiratory	-1.149	0.519	0.0268108	0.317	(0.115-0.876)
Abnormal weight loss	EM_230.21	Endocrine/Metab	0.273	0.124	0.0277887	1.314	(1.03-1.676)
Microscopic hematuria	GU_593.2	Genitourinary	-0.447	0.204	0.0282898	0.64	(0.429-0.954)
Herpes simplex	ID_052.1	Infections	-0.355	0.162	0.0288632	0.701	(0.51-0.964)
Malignant neoplasm of the breast, female	CA_105.1	Neoplasms	-0.475	0.218	0.0293855	0.622	(0.406-0.954)
Throat pain	RE_499.4	Respiratory	-1.032	0.475	0.029755	0.356	(0.14-0.904)
Atrial fibrillation and flutter	CV_416.2	Cardiovascular	-0.339	0.157	0.0301159	0.712	(0.524-0.968)
Food allergy	SS_840.1	Symptoms	-0.485	0.224	0.0301974	0.615	(0.397-0.955)
Other disorders of the eyelids	SO_362	Sense organs	-0.49	0.226	0.0302004	0.612	(0.393-0.954)
Acute pain	SS_809.1	Symptoms	-0.822	0.379	0.0302355	0.44	(0.209-0.925)
Dermatochalasis of eyelid	SO_362.6	Sense organs	-0.999	0.462	0.0304982	0.368	(0.149-0.91)
Tremor	NS_324.34	Neurological	0.408	0.189	0.0307698	1.504	(1.038-2.177)
Polyneuropathies	NS_337	Neurological	-0.284	0.132	0.0316926	0.753	(0.581-0.975)
Diastolic heart failure	CV_424.3	Cardiovascular	-0.409	0.192	0.0329006	0.665	(0.457-0.967)
Epidermal thickening	DE_680	Dermatological	0.246	0.115	0.0331331	1.278	(1.02-1.602)
Xerosis cutis*	DE_680.3	Dermatological	0.278	0.13	0.0332684	1.32	(1.022-1.705)
Nonspecific abnormal findings in stool contents	GI_556.8	Gastrointestinal	-0.717	0.338	0.0336912	0.488	(0.252-0.946)
Other symptoms/disorders or the urinary system	GU_599	Genitourinary	-0.726	0.344	0.0348664	0.484	(0.246-0.95)
Aortic aneurysm and ectasia	CV_438.1	Cardiovascular	-0.611	0.29	0.0351318	0.543	(0.308-0.958)
Chondromalacia	MS_728.1	Muscloskeletal	-0.98	0.467	0.0358401	0.375	(0.15-0.937)
Chrystal arthropathies	MS_703	Muscloskeletal	-0.421	0.201	0.0360924	0.656	(0.443-0.973)
Seborrheic dermatitis	DE_668.2	Dermatological	-0.453	0.216	0.0362533	0.636	(0.416-0.971)
Androgenic alopecia*	DE_684.14	Dermatological	-1.524	0.73	0.0367931	0.218	(0.052-0.911)
Hepatitis C	ID_054.3	Infections	0.249	0.12	0.0386971	1.282	(1.013-1.623)
Drug and medical agent allergy	SS_840.6	Symptoms	-0.332	0.161	0.0397497	0.718	(0.523-0.985)
Symptoms involving digestive system	GI_529	Gastrointestinal	0.188	0.091	0.0398509	1.207	(1.009-1.443)
Hyperkalemia [Hyperpotassemia]	EM_256.4	Endocrine/Metab	-0.339	0.165	0.0399085	0.712	(0.515-0.984)
Diverticulitis	GI_523.4	Gastrointestinal	-0.671	0.329	0.0414807	0.511	(0.268-0.974)
Coagulation defects, purpura and other hemorrhagic conditions	BI_168	Blood/Immune	-0.379	0.186	0.0419848	0.684	(0.475-0.986)
Inflammatory bowel disease	GI_522.1	Gastrointestinal	-0.473	0.233	0.0425483	0.623	(0.394-0.984)
Symptoms involving female genital tract	GU_624	Genitourinary	0.358	0.177	0.0427159	1.43	(1.012-2.021)
Other disorders of the kidney and ureters	GU_586	Genitourinary	-0.357	0.177	0.0430334	0.7	(0.495-0.989)
Intervertebral disc disorder	MS_716	Muscloskeletal	-0.293	0.145	0.044092	0.746	(0.561-0.992)
Disorders of the cornea	SO_369	Sense organs	-0.554	0.276	0.0444591	0.574	(0.335-0.986)
Abnormal findings on diagnostic imaging of heart and coronary circulation	CV_418.2	Cardiovascular	-2.023	1.01	0.0451756	0.132	(0.018-0.957)
Inflammation of the eye	SO_367	Sense organs	-0.273	0.136	0.0452999	0.761	(0.583-0.994)
Corneal degenerations	SO_369.4	Sense organs	-0.919	0.461	0.046201	0.399	(0.162-0.985)
Senile corneal changes including arcus senilis	SO_369.44	Sense organs	-1.022	0.513	0.0464377	0.36	(0.131-0.984)
Synoviopathy and bursopathy	MS_721	Muscloskeletal	-0.239	0.12	0.0468288	0.787	(0.622-0.997)
Acute kidney failure	GU_582.1	Genitourinary	-0.303	0.152	0.0468762	0.739	(0.548-0.996)
Essential tremor*	NS_324.341	Neurological	0.615	0.309	0.0469501	1.849	(1.008-3.391)
Epilepsy	NS_330.1	Neurological	0.509	0.256	0.046997	1.664	(1.007-2.751)
Allergies related to other diseases/symptoms	SS_840.8	Symptoms	-0.188	0.095	0.0473234	0.829	(0.689-0.998)
Uninodular goiter [single thyroid nodule]	EM_200.22	Endocrine/Metab	-0.312	0.158	0.0475492	0.732	(0.537-0.997)
Squamous cell carcinoma of the skin	CA_103.22	Neoplasms	-1.431	0.722	0.0476175	0.239	(0.058-0.985)
Alcoholic liver disease	MB_280.13	Mental	0.542	0.275	0.0490003	1.719	(1.002-2.949)
Non-degenerative maculopathy	SO_374.7	Sense organs	-0.569	0.291	0.0501999	0.566	(0.32-1.001)
Inflammation of the heart [Carditis]	CV_410	Cardiovascular	-0.916	0.468	0.0502435	0.4	(0.16-1.001)
Pain in limb	SS_809.3	Symptoms	0.185	0.095	0.0508749	1.203	(0.999-1.448)
Dystonia	NS_324.31	Neurological	0.563	0.289	0.0510507	1.756	(0.997-3.092)
Umbilical hernia	GI_520.13	Gastrointestinal	-0.6	0.308	0.0512954	0.549	(0.3-1.003)
Mitral valve insufficiency	CV_413.11	Cardiovascular	-0.51	0.262	0.0514673	0.6	(0.359-1.003)
Breast conditions, congenital or relating to hormones	GU_612.2	Genitourinary	0.537	0.276	0.0518765	1.711	(0.996-2.94)
Acne	DE_682.4	Dermatological	-0.409	0.21	0.0520793	0.664	(0.44-1.004)
Fracture of lower limb	MS_745.1	Muscloskeletal	0.36	0.186	0.0531184	1.434	(0.995-2.065)
Acute bronchitis	RE_469.1	Respiratory	-0.543	0.281	0.0532773	0.581	(0.335-1.008)
Nuclear cataract	SO_371.3	Sense organs	-0.27	0.14	0.053443	0.763	(0.58-1.004)
Allergy	SS_840	Symptoms	-0.174	0.09	0.0542294	0.841	(0.704-1.003)
Overweight and obesity	EM_236	Endocrine/Metab	0.157	0.082	0.0547746	1.17	(0.997-1.374)
Malignant neoplasm of the urinary tract	CA_108	Neoplasms	-0.808	0.424	0.0570002	0.446	(0.194-1.024)
Sicca syndrome [Sjogren syndrome]	MS_700.2	Muscloskeletal	-0.802	0.423	0.0581474	0.449	(0.196-1.028)
Meibomian gland dysfunction of eyelid*	SO_362.8	Sense organs	-0.631	0.333	0.0582474	0.532	(0.277-1.022)
Acquired deformities of the ankle and foot	MS_710.4	Muscloskeletal	0.303	0.161	0.0596884	1.354	(0.988-1.857)
Mononeuritis of lower limb	NS_336.5	Neurological	-0.611	0.325	0.0601519	0.543	(0.287-1.026)
Other non-inflammatory spondylopathy	MS_715	Muscloskeletal	-0.201	0.108	0.0609227	0.818	(0.662-1.009)
Thoracic aneurysm	CV_438.12	Cardiovascular	-0.729	0.389	0.0611223	0.482	(0.225-1.035)
Pathological fracture	MS_745.9	Muscloskeletal	-0.663	0.355	0.0614008	0.515	(0.257-1.032)
Sacrococcygeal disorders	MS_717.2	Muscloskeletal	-0.548	0.293	0.0614478	0.578	(0.326-1.027)
Malignant sarcoma-related cancers	CA_104	Neoplasms	-1.109	0.595	0.0621631	0.33	(0.103-1.058)
Aortic valve disorders	CV_413.2	Cardiovascular	-0.373	0.2	0.0621755	0.689	(0.466-1.019)
Lateral epicondylitis (Tennis elbow)	MS_723.4	Muscloskeletal	-0.704	0.38	0.0636604	0.494	(0.235-1.041)
Secondary hypertension	CV_401.6	Cardiovascular	-0.463	0.25	0.0636859	0.63	(0.386-1.027)
Other arthropathies	MS_707	Muscloskeletal	-0.441	0.239	0.0648621	0.644	(0.403-1.028)
Malignant neoplasm of the skin	CA_103	Neoplasms	-0.356	0.193	0.065469	0.7	(0.479-1.023)
Other disorders of male genital organs	GU_608	Genitourinary	-0.841	0.457	0.0658042	0.431	(0.176-1.056)
Impaired fasting glucose	EM_204.1	Endocrine/Metab	-0.664	0.362	0.0666435	0.515	(0.253-1.047)
Flatulence, eructation, and gas pain	GI_529.2	Gastrointestinal	-0.284	0.156	0.06796	0.752	(0.554-1.021)
Hypothyroidism (not specified as secondary)	EM_200.12	Endocrine/Metab	-0.216	0.119	0.069808	0.806	(0.638-1.018)
Cystitis and urethritis	GU_592	Genitourinary	-0.301	0.167	0.0717769	0.74	(0.533-1.027)
Noninflammatory disorders of vagina	GU_618	Genitourinary	-0.264	0.147	0.0729948	0.768	(0.575-1.025)
Spondylosis	MS_715.1	Muscloskeletal	-0.211	0.118	0.0731698	0.809	(0.642-1.02)
Atrophic vaginitis	GU_618.3	Genitourinary	-0.427	0.239	0.0739054	0.653	(0.409-1.042)
Rotator cuff tear or rupture	MS_723.2	Muscloskeletal	-0.437	0.245	0.0744412	0.646	(0.4-1.044)
Mononeuropathies	NS_336	Neurological	-0.244	0.137	0.075046	0.783	(0.598-1.025)
Malignant neoplasm of the endocrine glands	CA_110	Neoplasms	-0.739	0.417	0.0764444	0.478	(0.211-1.082)
Obstructive sleep apnea	NS_333.11	Neurological	0.187	0.106	0.0777702	1.206	(0.979-1.484)
Portal hypertension	GI_542.4	Gastrointestinal	-0.933	0.53	0.0782595	0.393	(0.139-1.111)
Urinary tract infection [UTI]	GU_591	Genitourinary	-0.222	0.126	0.0787778	0.801	(0.626-1.026)
Underweight	EM_230.22	Endocrine/Metab	-0.647	0.368	0.0792431	0.524	(0.254-1.078)
Sleep apnea	NS_333.1	Neurological	0.178	0.102	0.0810245	1.195	(0.978-1.46)
Abnormal electrocardiogram [ECG] [EKG]	CV_418.1	Cardiovascular	-0.325	0.186	0.0810374	0.723	(0.502-1.041)
Primary thrombophilia	BI_168.21	Blood/Immune	-0.567	0.325	0.0812278	0.567	(0.3-1.073)
Bronchitis	RE_469	Respiratory	-0.246	0.142	0.0826744	0.782	(0.592-1.032)
Malignant neoplasm of the of bronchus and lung	CA_102.1	Neoplasms	-0.684	0.395	0.0827669	0.504	(0.233-1.093)
Known or suspected fetal abnormality affecting management of mother	PP_932	Pregnancy	-0.46	0.266	0.0833056	0.631	(0.375-1.063)
Renal dialysis	GU_582.3	Genitourinary	-0.347	0.201	0.0845938	0.707	(0.477-1.048)
Abnormal intraocular pressure	SO_375	Sense organs	-0.204	0.118	0.0852933	0.816	(0.647-1.029)
Enlargement of lymph nodes [Lymphadenopathy]	BI_177.2	Blood/Immune	-0.393	0.229	0.0860523	0.675	(0.431-1.057)
Pain in leg*	SS_809.32	Symptoms	0.192	0.112	0.0865063	1.212	(0.973-1.51)
Pulmonary heart disease	CV_406	Cardiovascular	-0.373	0.219	0.0892341	0.689	(0.448-1.059)
Melanomas of skin	CA_103.1	Neoplasms	0.603	0.355	0.0894191	1.827	(0.911-3.664)
Colorectal cancer	CA_101.41	Neoplasms	-0.715	0.421	0.0898943	0.489	(0.214-1.118)
Disorders of the retina	SO_374	Sense organs	-0.201	0.119	0.0906417	0.818	(0.648-1.032)
Malignant neoplasm of the thyroid	CA_110.1	Neoplasms	-0.705	0.417	0.0907714	0.494	(0.218-1.119)
Corns and callosities	DE_680.1	Dermatological	0.342	0.204	0.0929038	1.408	(0.945-2.098)
Secondary hyperparathyroidism	EM_208.22	Endocrine/Metab	-0.454	0.27	0.0930965	0.635	(0.374-1.079)
Difficulty walking	NS_325.2	Neurological	0.439	0.262	0.0932737	1.551	(0.929-2.591)
Symptomatic menopause	GU_627.2	Genitourinary	-0.399	0.238	0.0939618	0.671	(0.42-1.07)
Disorders of autonomic nervous system	NS_343	Neurological	-0.651	0.389	0.0939891	0.521	(0.243-1.117)
Aneurysm or ectasia	CV_438	Cardiovascular	-0.333	0.199	0.0943564	0.717	(0.485-1.059)
Disorders of penis	GU_604	Genitourinary	-0.54	0.323	0.0945535	0.583	(0.309-1.098)
Gout	MS_703.1	Muscloskeletal	-0.344	0.206	0.0953952	0.709	(0.473-1.062)
Epistaxis	RE_487.1	Respiratory	-0.504	0.302	0.0958055	0.604	(0.334-1.093)
Malignant neoplasm of the thoracic and respiratory organs	CA_102	Neoplasms	-0.617	0.37	0.0958813	0.54	(0.261-1.115)
Hordeolum	SO_360.1	Sense organs	-0.78	0.469	0.0959938	0.458	(0.183-1.148)
High risk sexual behavior	MB_283.3	Mental	-0.388	0.233	0.0961118	0.678	(0.429-1.071)
Skin changes due to solar radiation	DE_672	Dermatological	-0.471	0.283	0.0969001	0.625	(0.358-1.089)
Anorexia	EM_230.3	Endocrine/Metab	-0.484	0.292	0.0969754	0.616	(0.348-1.092)
Fractures	MS_745	Muscloskeletal	0.188	0.113	0.0976136	1.206	(0.966-1.506)
Myelopathies	NS_348.2	Neurological	-0.5	0.303	0.0983536	0.607	(0.335-1.097)
Pain in hip	MS_713.36	Muscloskeletal	-0.205	0.124	0.0988757	0.814	(0.638-1.039)
Autoimmune disease	BI_181	Blood/Immune	-0.156	0.095	0.0989038	0.855	(0.71-1.03)
Gastrointestinal obstruction	GI_514	Gastrointestinal	-0.427	0.259	0.0989836	0.652	(0.393-1.084)
Puckering of macula	SO_374.71	Sense organs	-0.481	0.292	0.0991936	0.618	(0.349-1.095)
Penicillin allergy	SS_840.611	Symptoms	0.412	0.25	0.0992961	1.51	(0.925-2.466)
Malignant neoplasm of male genitalia	CA_107	Neoplasms	-0.49	0.298	0.100646	0.613	(0.342-1.1)
Retention of urine	GU_594.1	Genitourinary	-0.319	0.194	0.100967	0.727	(0.497-1.064)
Malnutrition and underweight	EM_230	Endocrine/Metab	0.179	0.109	0.10158	1.195	(0.965-1.48)
Acquired deformities of fingers and toes	MS_709	Muscloskeletal	-0.235	0.144	0.102465	0.791	(0.597-1.048)
Seasonal allergic rhinitis	RE_463.21	Respiratory	-0.218	0.134	0.102919	0.804	(0.618-1.045)
Cardiomegaly	CV_425	Cardiovascular	-0.69	0.423	0.10308	0.502	(0.219-1.15)
Mycobacteria	ID_005	Infections	-0.466	0.287	0.10414	0.628	(0.358-1.101)
Multiple sclerosis	NS_326.1	Neurological	0.476	0.293	0.104417	1.609	(0.906-2.857)
Disorders of calcium metabolism	EM_247.5	Endocrine/Metab	-0.297	0.183	0.104556	0.743	(0.519-1.064)
Otitis externa	SO_390.1	Sense organs	-0.419	0.259	0.105648	0.657	(0.395-1.093)
Fracture of bones in thorax	MS_745.6	Muscloskeletal	0.38	0.235	0.106227	1.463	(0.922-2.32)
Crohn's disease	GI_522.11	Gastrointestinal	-0.461	0.286	0.106486	0.63	(0.36-1.104)
Obesity	EM_236.1	Endocrine/Metab	0.132	0.082	0.107728	1.141	(0.972-1.34)
Gastric ulcer	GI_513.2	Gastrointestinal	-0.756	0.47	0.107768	0.47	(0.187-1.18)
Abdominal aortic aneurysm	CV_438.11	Cardiovascular	-0.826	0.514	0.108007	0.438	(0.16-1.199)
Stroke	CV_431.1	Cardiovascular	0.219	0.136	0.109003	1.244	(0.952-1.626)
Hepatitis B	ID_054.2	Infections	-0.505	0.315	0.10947	0.604	(0.325-1.12)
Other specified diabetes*	EM_202.4	Endocrine/Metab	-0.521	0.326	0.109826	0.594	(0.314-1.125)
Genetic syndromes associated with neoplasms	GE_961	Genetic	-1.146	0.72	0.111393	0.318	(0.078-1.303)
Malignant neoplasm of the kidney	CA_108.4	Neoplasms	-0.948	0.596	0.111993	0.388	(0.12-1.247)
Other and unspecified disorders of metabolism	EM_252	Endocrine/Metab	-0.455	0.286	0.112344	0.635	(0.362-1.112)
Mitral valve prolapse*	CV_413.12	Cardiovascular	-1.134	0.715	0.11292	0.322	(0.079-1.307)
Demyelinating diseases of the central nervous system	NS_326	Neurological	0.447	0.283	0.114271	1.563	(0.898-2.72)
Anesthesia of skin*	NS_351.1	Neurological	-0.297	0.19	0.116854	0.743	(0.512-1.077)
Malignant neoplasm of the breast	CA_105	Neoplasms	-0.291	0.186	0.11696	0.747	(0.519-1.076)
Pulmonary hypertension	CV_406.1	Cardiovascular	-0.362	0.231	0.116974	0.696	(0.443-1.095)
Stroke and transient cerebral ischemic attacks	CV_431	Cardiovascular	0.197	0.126	0.117805	1.218	(0.951-1.559)
Secondary malignant neoplasm	CA_116	Neoplasms	-0.425	0.273	0.119564	0.653	(0.382-1.117)
Hallux valgus (Bunion)	MS_709.21	Muscloskeletal	-0.302	0.194	0.119997	0.739	(0.505-1.082)
Diarrhea	GI_529.1	Gastrointestinal	0.177	0.114	0.121002	1.194	(0.954-1.493)
Venous thromboembolism	CV_440.1	Cardiovascular	-0.251	0.162	0.121228	0.778	(0.567-1.069)
Headache	NS_331	Neurological	0.145	0.094	0.121524	1.157	(0.962-1.39)
Cutaneous cyst	DE_682.1	Dermatological	0.306	0.198	0.122604	1.358	(0.921-2.001)
Hyper-coagulability	BI_168.2	Blood/Immune	-0.482	0.312	0.122622	0.618	(0.335-1.139)
Iridocyclitis	SO_367.52	Sense organs	-0.662	0.43	0.123164	0.516	(0.222-1.197)
Atrial flutter	CV_416.22	Cardiovascular	-0.567	0.369	0.124688	0.567	(0.275-1.17)
Cardiomyopathy	CV_414	Cardiovascular	-0.289	0.188	0.125363	0.749	(0.518-1.084)
Hemorrhage from respiratory passages	RE_487	Respiratory	-0.373	0.244	0.12632	0.689	(0.427-1.111)
Attention-deficit hyperactivity disorders	MB_304	Mental	0.481	0.315	0.126828	1.618	(0.872-3)
Secondary polycythemia	BI_175.2	Blood/Immune	-0.726	0.476	0.127315	0.484	(0.19-1.23)
Polyarthritis	MS_707.8	Muscloskeletal	-0.785	0.516	0.128347	0.456	(0.166-1.254)
Malignant neoplasm of other and ill-defined sites	CA_112	Neoplasms	-0.451	0.297	0.128363	0.637	(0.356-1.139)
Disorders of optic nerve and visual pathways	SO_380	Sense organs	-0.513	0.338	0.129113	0.599	(0.309-1.161)
Paresthesia of skin*	NS_351.3	Neurological	-0.277	0.183	0.129591	0.758	(0.53-1.085)
Vitreous opacities	SO_376.2	Sense organs	-0.332	0.22	0.130783	0.717	(0.466-1.104)
Herpesvirus	ID_052	Infections	-0.193	0.128	0.130799	0.824	(0.642-1.059)
Ascites	GI_555	Gastrointestinal	-0.514	0.341	0.131461	0.598	(0.307-1.166)
Malignant neoplasm of the liver and intrahepatic bile ducts	CA_101.6	Neoplasms	-0.6	0.399	0.133221	0.549	(0.251-1.201)
Aplastic anemia	BI_162	Blood/Immune	-0.431	0.287	0.133229	0.65	(0.37-1.141)
Tension headache	NS_331.1	Neurological	-0.374	0.25	0.133998	0.688	(0.422-1.122)
Atrophy of thyroid*	EM_200.6	Endocrine/Metab	-0.35	0.235	0.135976	0.705	(0.445-1.116)
Edema	SS_812	Symptoms	-0.174	0.117	0.138251	0.84	(0.668-1.058)
Myopia	SO_387.2	Sense organs	-0.358	0.244	0.142051	0.699	(0.433-1.127)
Neuroendocrine tumors	CA_114	Neoplasms	-0.534	0.365	0.144045	0.586	(0.287-1.2)
Hypertrophic conditions of skin	DE_676	Dermatological	-0.288	0.198	0.144738	0.75	(0.509-1.104)
Iron deficiency anemia secondary to blood loss	BI_160.11	Blood/Immune	-0.217	0.149	0.145528	0.805	(0.602-1.078)
Tricuspid valve disorders	CV_413.3	Cardiovascular	-0.672	0.461	0.145555	0.511	(0.207-1.262)
Chest pain	SS_800	Symptoms	0.133	0.092	0.146841	1.142	(0.954-1.367)
Other disorders of nose and nasal sinuses	RE_471	Respiratory	0.191	0.132	0.148304	1.21	(0.934-1.567)
Other and unspecified dorsopathies	MS_717	Muscloskeletal	-0.331	0.229	0.148632	0.718	(0.458-1.125)
Bursitis	MS_721.5	Muscloskeletal	-0.24	0.167	0.149743	0.787	(0.567-1.09)
Premature depolarization [Premature beats]	CV_416.5	Cardiovascular	-0.415	0.289	0.150704	0.66	(0.375-1.163)
Cholecystitis	GI_550.2	Gastrointestinal	0.415	0.289	0.15215	1.514	(0.858-2.67)
Benign neoplasm of the eye, brain and other parts of central nervous system	CA_148	Neoplasms	-0.526	0.369	0.153097	0.591	(0.287-1.216)
Vitreous degeneration	SO_376.1	Sense organs	-0.337	0.236	0.153166	0.714	(0.449-1.134)
Platelet defects	BI_169	Blood/Immune	-0.272	0.191	0.154612	0.762	(0.524-1.108)
Mature B-cell	CA_120.21	Neoplasms	-0.606	0.426	0.155253	0.546	(0.237-1.258)
Allergy to antibiotic agent (excluding penicillin)	SS_840.612	Symptoms	-0.551	0.389	0.155983	0.576	(0.269-1.234)
Generalized hyperhidrosis	DE_685.82	Dermatological	-0.576	0.406	0.156275	0.562	(0.253-1.247)
Benign neoplasm of colon, rectum, anus and anal canal	CA_136.4	Neoplasms	-0.193	0.137	0.157953	0.824	(0.631-1.078)
Abnormal weight loss and underweight	EM_230.2	Endocrine/Metab	0.171	0.122	0.158921	1.187	(0.935-1.507)
Acquired deformities of toe	MS_709.2	Muscloskeletal	-0.203	0.144	0.159953	0.816	(0.615-1.083)
Mild cognitive impairment	NS_329.5	Neurological	0.357	0.254	0.16009	1.43	(0.868-2.354)
Sebaceous cyst [Epidermal cyst]	DE_682.11	Dermatological	0.287	0.204	0.16026	1.332	(0.893-1.987)
Hypertrophy of breast (Gynecomastia)	GU_612.22	Genitourinary	0.353	0.252	0.161546	1.424	(0.868-2.336)
Sprains and strains of ankle and foot	MS_741.6	Muscloskeletal	-0.434	0.311	0.162531	0.648	(0.352-1.191)
Dizziness and giddiness	NS_354	Neurological	0.144	0.103	0.164492	1.154	(0.943-1.413)
Aortic stenosis	CV_413.21	Cardiovascular	-0.424	0.306	0.16582	0.655	(0.36-1.192)
Radiculopathy	MS_718.1	Muscloskeletal	-0.142	0.103	0.166937	0.868	(0.709-1.061)
Impaired glucose tolerance (oral)	EM_204.2	Endocrine/Metab	-0.474	0.343	0.16798	0.623	(0.318-1.221)
Paroxysmal tachycardia	CV_416.1	Cardiovascular	-0.461	0.335	0.169717	0.631	(0.327-1.218)
Malignant neoplasm of the liver	CA_101.61	Neoplasms	-0.548	0.4	0.170865	0.578	(0.264-1.267)
Cytology and pathology findings	SS_835	Symptoms	-0.586	0.429	0.172206	0.556	(0.24-1.291)
Sleep related movement disorders	NS_333.6	Neurological	0.322	0.237	0.173674	1.38	(0.868-2.194)
Malignant neoplasm of the prostate	CA_107.2	Neoplasms	-0.407	0.299	0.173744	0.666	(0.37-1.197)
Restless legs syndrome	NS_333.64	Neurological	0.386	0.284	0.174738	1.471	(0.843-2.567)
Sequelae of cancer	CA_132	Neoplasms	-0.366	0.27	0.175754	0.694	(0.409-1.178)
Keratitis	SO_367.2	Sense organs	-0.507	0.375	0.176043	0.602	(0.289-1.255)
Diffuse goiter	EM_200.21	Endocrine/Metab	-0.402	0.298	0.176923	0.669	(0.373-1.199)
Esophagitis	GI_510.2	Gastrointestinal	0.202	0.15	0.177396	1.224	(0.912-1.643)
Gross hematuria	GU_593.1	Genitourinary	-0.332	0.246	0.177615	0.718	(0.443-1.163)
Polycythemias	BI_175	Blood/Immune	-0.587	0.437	0.1788	0.556	(0.236-1.308)
Ingrowing nail	DE_683.1	Dermatological	-0.398	0.296	0.17891	0.671	(0.375-1.2)
Other disorders of liver	GI_546	Gastrointestinal	-0.277	0.207	0.180236	0.758	(0.506-1.137)
Hammer toe	MS_709.24	Muscloskeletal	-0.271	0.203	0.180913	0.763	(0.513-1.134)
Effusion of joint	MS_713.2	Muscloskeletal	-0.316	0.237	0.181785	0.729	(0.458-1.159)
Sciatica	MS_718.5	Muscloskeletal	-0.153	0.115	0.183373	0.858	(0.685-1.075)
Other digestive system symptoms and diseases	GI_556	Gastrointestinal	-0.288	0.217	0.183853	0.75	(0.491-1.146)
Trigger finger	MS_721.11	Muscloskeletal	-0.277	0.209	0.184355	0.758	(0.504-1.141)
Inflammatory spondylopathies	MS_706	Muscloskeletal	-0.337	0.254	0.184743	0.714	(0.434-1.174)
Uveitis	SO_367.5	Sense organs	-0.528	0.399	0.186021	0.59	(0.269-1.29)
Mycobacterium tuberculosis	ID_005.1	Infections	-0.428	0.324	0.186616	0.652	(0.345-1.23)
Hyperhidrosis	DE_685.8	Dermatological	-0.476	0.361	0.18705	0.621	(0.307-1.26)
Lymphoma	CA_122	Neoplasms	-0.46	0.349	0.187792	0.631	(0.318-1.252)
Cystitis	GU_592.1	Genitourinary	-0.224	0.17	0.187884	0.799	(0.573-1.116)
Secondary hypothyroidism	EM_200.11	Endocrine/Metab	-0.267	0.203	0.188196	0.766	(0.514-1.14)
Persistent atrial fibrillation*	CV_416.212	Cardiovascular	-0.406	0.309	0.188978	0.666	(0.363-1.221)
Hernia of the abdominal wall	GI_520.1	Gastrointestinal	-0.194	0.148	0.189357	0.824	(0.617-1.1)
Stiffness of joint	MS_713.4	Muscloskeletal	-0.194	0.148	0.189408	0.824	(0.617-1.1)
Adhesive capsulitis of shoulder	MS_723.1	Muscloskeletal	-0.407	0.311	0.189684	0.665	(0.362-1.223)
Disorders of eyelid function	SO_361	Sense organs	-0.391	0.3	0.192052	0.676	(0.376-1.217)
Hypothyroidism	EM_200.1	Endocrine/Metab	-0.14	0.108	0.194103	0.87	(0.704-1.074)
Hypercalcemia	EM_247.52	Endocrine/Metab	-0.269	0.207	0.194819	0.764	(0.509-1.147)
Dermatophytosis of foot [Athelet's foot]	DE_660.123	Dermatological	0.2	0.155	0.195849	1.222	(0.902-1.654)
Systemic vasculitis	MS_704	Muscloskeletal	0.37	0.287	0.197045	1.448	(0.825-2.542)
Thrombocytopenia	BI_169.1	Blood/Immune	-0.246	0.191	0.19764	0.782	(0.538-1.137)
Lymphoid	CA_120.2	Neoplasms	-0.452	0.351	0.197733	0.637	(0.32-1.266)
Atrioventricular block, complete	CV_416.413	Cardiovascular	-0.606	0.471	0.198384	0.546	(0.217-1.373)
Presence of cardiac defibrillator	CV_419.2	Cardiovascular	-0.398	0.312	0.201495	0.672	(0.365-1.237)
Urinary incontinence and enuresis	GU_594.3	Genitourinary	0.148	0.116	0.201625	1.159	(0.924-1.454)
Sinoatrial node dysfunction	CV_416.7	Cardiovascular	-0.504	0.396	0.202829	0.604	(0.278-1.312)
Sick sinus syndrome*	CV_416.71	Cardiovascular	-0.504	0.396	0.202829	0.604	(0.278-1.312)
Retinal edema	SO_374.8	Sense organs	-0.409	0.322	0.205123	0.665	(0.353-1.25)
Candidiasis	ID_070	Infections	0.172	0.136	0.205464	1.187	(0.91-1.549)
Diaphragmatic hernia	GI_520.2	Gastrointestinal	0.291	0.23	0.205811	1.338	(0.852-2.1)
Ventricular tachycardia	CV_416.12	Cardiovascular	-0.428	0.339	0.206724	0.652	(0.336-1.267)
Eustachian tube disorders	SO_391.2	Sense organs	-0.509	0.404	0.207759	0.601	(0.272-1.327)
Pain in knee	MS_713.37	Muscloskeletal	0.112	0.09	0.20923	1.119	(0.939-1.334)
Migraine	NS_331.6	Neurological	0.156	0.125	0.211685	1.169	(0.915-1.494)
Lesions of mouth	GI_507	Gastrointestinal	0.313	0.251	0.212167	1.367	(0.836-2.235)
Acute pancreatitis	GI_554.11	Gastrointestinal	0.347	0.278	0.212413	1.415	(0.82-2.442)
Presence of cardiac device	CV_419	Cardiovascular	-0.259	0.209	0.21556	0.772	(0.513-1.163)
Interstitial pulmonary diseases	RE_481	Respiratory	-0.313	0.253	0.21588	0.732	(0.446-1.2)
Deviated nasal septum	RE_471.2	Respiratory	0.272	0.221	0.217945	1.313	(0.851-2.024)
Disorders of the pituitary gland and its hypothalamic control	EM_209	Endocrine/Metab	-0.375	0.304	0.218608	0.688	(0.379-1.249)
Astigmatism	SO_387.3	Sense organs	-0.38	0.311	0.221742	0.684	(0.372-1.258)
Otalgia and effusion of ear	SO_392	Sense organs	-0.271	0.223	0.224692	0.763	(0.493-1.181)
Pain in ankle and joints of foot	MS_713.38	Muscloskeletal	-0.183	0.151	0.225796	0.833	(0.619-1.12)
Diverticular disease [Bowel diverticulosis]	GI_523	Gastrointestinal	-0.227	0.187	0.225871	0.797	(0.552-1.15)
Carcinoid tumors	CA_114.4	Neoplasms	-0.712	0.588	0.226016	0.491	(0.155-1.554)
Heart failure	CV_424	Cardiovascular	-0.153	0.127	0.22645	0.858	(0.669-1.1)
Malignant neoplasm of colon	CA_101.411	Neoplasms	-0.511	0.423	0.22715	0.6	(0.262-1.374)
Keratinocyte carcinoma	CA_103.2	Neoplasms	-0.368	0.307	0.230298	0.692	(0.379-1.263)
Dermatophytosis of the body	DE_660.124	Dermatological	0.352	0.293	0.230627	1.421	(0.8-2.525)
Retinal vasculopathy	SO_374.3	Sense organs	-0.291	0.243	0.231063	0.747	(0.464-1.204)
Pancreatitis	GI_554.1	Gastrointestinal	0.305	0.255	0.232564	1.356	(0.822-2.236)
Disorders of sweat glands	DE_685	Dermatological	-0.347	0.291	0.233206	0.707	(0.399-1.251)
Acute posthemorrhagic anemia	BI_164.3	Blood/Immune	-0.396	0.333	0.234272	0.673	(0.35-1.293)
Bacteremia, Sepsis, and SIRS	ID_092	Infections	-0.268	0.227	0.237453	0.765	(0.49-1.193)
Gynecological benign neoplasms	CA_144	Neoplasms	-0.196	0.167	0.240008	0.822	(0.593-1.14)
Other diseases of blood and blood-forming organs	BI_176	Blood/Immune	-0.407	0.348	0.242184	0.665	(0.336-1.317)
Chronic atrial fibrillation*	CV_416.213	Cardiovascular	-0.317	0.272	0.243578	0.728	(0.427-1.241)
Raynaud's syndrome	CV_448.1	Cardiovascular	-0.6	0.515	0.244133	0.549	(0.2-1.507)
Back pain	MS_718	Muscloskeletal	0.105	0.091	0.245693	1.111	(0.93-1.326)
Plegia and unspecified paralysis	NS_342	Neurological	-0.421	0.364	0.248135	0.656	(0.321-1.341)
Other symptoms and disorders of the soft tissue	MS_724	Muscloskeletal	-0.124	0.108	0.249239	0.883	(0.715-1.091)
Pain in hand and fingers*	SS_809.33	Symptoms	-0.166	0.145	0.250665	0.847	(0.638-1.124)
Diverticula of colon	GI_523.2	Gastrointestinal	-0.269	0.235	0.252385	0.764	(0.482-1.211)
Pleural effusion	RE_483	Respiratory	-0.399	0.349	0.252972	0.671	(0.339-1.33)
Complications and ill-defined descriptions of heart disease	CV_426	Cardiovascular	-0.268	0.235	0.255166	0.765	(0.483-1.213)
Allergic rhinitis	RE_463.2	Respiratory	-0.108	0.095	0.255254	0.897	(0.744-1.082)
Malignant neoplasm of the bladder	CA_108.5	Neoplasms	-0.673	0.594	0.25749	0.51	(0.159-1.635)
Allergic rhinitis, due to animal hair and dander	RE_463.23	Respiratory	-0.383	0.341	0.261788	0.682	(0.349-1.331)
Benign neoplasm of the colon	CA_136.41	Neoplasms	-0.154	0.137	0.263131	0.857	(0.655-1.123)
Flat foot [pes planus]	MS_710.41	Muscloskeletal	0.226	0.202	0.263664	1.253	(0.844-1.862)
Chronic sinusitis	RE_462.2	Respiratory	0.154	0.138	0.263794	1.167	(0.89-1.529)
Infection of the skin	DE_660	Dermatological	0.101	0.091	0.264864	1.106	(0.926-1.322)
Abdominal pain	GI_527	Gastrointestinal	0.1	0.091	0.267561	1.106	(0.926-1.32)
Candidiasis of vulva and vagina	GU_614.55	Genitourinary	0.21	0.19	0.268371	1.233	(0.851-1.789)
Bronchiectasis	RE_476	Respiratory	-0.358	0.324	0.268415	0.699	(0.371-1.318)
Pain and other symptoms associated with female genital organs	GU_625	Genitourinary	-0.441	0.399	0.26864	0.643	(0.294-1.406)
Deep vein thrombosis [DVT]	CV_440.11	Cardiovascular	-0.207	0.188	0.270173	0.813	(0.562-1.175)
Disorders of menstruation and other abnormal bleeding from female genital tract	GU_626	Genitourinary	0.148	0.134	0.270271	1.16	(0.891-1.509)
Sprains and strains	MS_741	Muscloskeletal	0.153	0.139	0.270972	1.166	(0.887-1.532)
Sacroiliitis	MS_706.1	Muscloskeletal	-0.312	0.283	0.271231	0.732	(0.42-1.276)
Benign neuroendocrine tumors	CA_114.2	Neoplasms	-0.562	0.513	0.272789	0.57	(0.209-1.557)
Carpal tunnel syndrome	NS_336.41	Neurological	-0.171	0.157	0.27549	0.843	(0.62-1.146)
Intestinal malabsorption	GI_525	Gastrointestinal	-0.392	0.363	0.280144	0.676	(0.332-1.376)
Chlamydia	ID_016	Infections	-0.366	0.34	0.281496	0.694	(0.356-1.35)
Pure hyperglyceridemia	EM_239.21	Endocrine/Metab	-0.204	0.19	0.28226	0.815	(0.562-1.183)
Nonspecific reaction to test for tuberculosis	SS_826.1	Symptoms	-0.216	0.201	0.282516	0.805	(0.543-1.195)
Amenorrhea	GU_626.111	Genitourinary	-0.266	0.248	0.282967	0.766	(0.471-1.246)
Disorder of patella	MS_711	Muscloskeletal	-0.268	0.25	0.283207	0.765	(0.469-1.248)
Hepatovirus	ID_054	Infections	0.123	0.115	0.28606	1.131	(0.902-1.418)
Pancytopenia	BI_162.8	Blood/Immune	-0.305	0.286	0.286264	0.737	(0.421-1.291)
Cartilage tear of knee	MS_742	Muscloskeletal	-0.312	0.294	0.289023	0.732	(0.411-1.303)
Arterial embolism and thrombosis	CV_440.2	Cardiovascular	-0.293	0.277	0.291204	0.746	(0.434-1.285)
Diseases of vocal cords and larynx, not elsewhere classified	RE_472	Respiratory	-0.248	0.237	0.294464	0.78	(0.491-1.241)
Abnormality of the lymph nodes	BI_177	Blood/Immune	-0.182	0.174	0.29457	0.833	(0.593-1.172)
Hemoglobinopathies	GE_970	Genetic	-0.371	0.357	0.298328	0.69	(0.343-1.389)
Occlusion and stenosis of cerebral arteries	CV_433.1	Cardiovascular	-0.42	0.404	0.298554	0.657	(0.298-1.45)
Aortic insufficiency	CV_413.22	Cardiovascular	-0.36	0.347	0.299668	0.698	(0.354-1.377)
Sarcoidosis	DE_688.1	Dermatological	-0.321	0.312	0.302323	0.725	(0.394-1.336)
Cervicalgia	MS_718.2	Muscloskeletal	-0.122	0.118	0.303827	0.885	(0.702-1.117)
Disorders of adrenal glands	EM_211	Endocrine/Metab	-0.25	0.244	0.304569	0.779	(0.483-1.255)
Viral hepatitits	GI_540.3	Gastrointestinal	0.118	0.115	0.304674	1.126	(0.898-1.411)
Leiomyoma of uterus	CA_144.21	Neoplasms	-0.194	0.189	0.30524	0.824	(0.569-1.193)
Carpal tunnel syndrome, bilateral*	NS_336.411	Neurological	-0.231	0.225	0.30574	0.794	(0.51-1.235)
Excessive menstruation	GU_626.16	Genitourinary	-0.187	0.183	0.306547	0.829	(0.579-1.188)
Rheumatoid arthritis with rheumatoid factor*	MS_705.12	Muscloskeletal	-0.279	0.274	0.308873	0.756	(0.442-1.295)
Intestinal obstruction	GI_514.2	Gastrointestinal	-0.262	0.26	0.314541	0.77	(0.462-1.282)
Rheumatoid arthritis without rheumatoid factor*	MS_705.11	Muscloskeletal	-0.376	0.375	0.315316	0.686	(0.329-1.431)
Aphagia and dysphagia	GI_512	Gastrointestinal	0.138	0.137	0.315619	1.147	(0.877-1.501)
Contact dermatitis	DE_668.3	Dermatological	-0.223	0.223	0.315982	0.8	(0.517-1.238)
Other disorders of arteries and arterioles	CV_443	Cardiovascular	-0.352	0.351	0.3164	0.704	(0.354-1.4)
Dysphonia	RE_494.1	Respiratory	-0.195	0.196	0.321806	0.823	(0.56-1.21)
Cellulitis and abscess	DE_660.6	Dermatological	0.107	0.108	0.324106	1.113	(0.9-1.375)
Otalgia [ear pain]	SO_392.1	Sense organs	-0.223	0.227	0.324726	0.8	(0.513-1.247)
Otitis media	SO_391.1	Sense organs	-0.248	0.254	0.327386	0.78	(0.474-1.282)
Coronary atherosclerosis due to lipid rich plaque	CV_404.22	Cardiovascular	-0.244	0.25	0.328452	0.783	(0.48-1.278)
Disturbances of skin sensation	NS_351	Neurological	-0.115	0.119	0.331006	0.891	(0.706-1.124)
Scrotal pain*	GU_603.6	Genitourinary	-0.433	0.447	0.33262	0.648	(0.27-1.557)
Other disorders of the intestines	GI_532	Gastrointestinal	-0.252	0.261	0.333904	0.777	(0.466-1.296)
Strabismus	SO_381	Sense organs	0.303	0.315	0.335592	1.354	(0.731-2.51)
Voice disturbance	RE_494	Respiratory	-0.182	0.189	0.33563	0.834	(0.576-1.207)
Abnormal thyroid function studies	EM_200.9	Endocrine/Metab	-0.448	0.467	0.336698	0.639	(0.256-1.594)
Non-Hodgkin lymphoma	CA_122.2	Neoplasms	-0.356	0.371	0.337902	0.701	(0.338-1.451)
Solitary pulmonary nodule	RE_495.1	Respiratory	-0.151	0.157	0.338591	0.86	(0.632-1.171)
Oligomenorrhea	GU_626.11	Genitourinary	-0.22	0.23	0.340318	0.803	(0.511-1.261)
Spondylolisthesis	MS_714.6	Muscloskeletal	0.301	0.316	0.341248	1.351	(0.727-2.509)
Synovitis and tenosynovitis	MS_721.1	Muscloskeletal	-0.153	0.161	0.341298	0.858	(0.626-1.176)
Fasciopathy	MS_722	Muscloskeletal	0.152	0.159	0.341575	1.164	(0.851-1.591)
Lipoma	CA_139.5	Neoplasms	-0.235	0.25	0.348324	0.791	(0.484-1.291)
Fracture of hand or wrist	MS_745.5	Muscloskeletal	0.245	0.262	0.348837	1.278	(0.765-2.136)
Gastrointestinal inflammation	GI_522	Gastrointestinal	-0.104	0.111	0.349263	0.901	(0.724-1.121)
Volume depletion	EM_256.7	Endocrine/Metab	0.256	0.277	0.356684	1.291	(0.75-2.223)
Cyst and pseudocyst of pancreas	GI_554.2	Gastrointestinal	-0.363	0.394	0.35708	0.695	(0.321-1.507)
Acidosis	EM_256.31	Endocrine/Metab	-0.342	0.372	0.357864	0.711	(0.343-1.472)
Thyrotoxicosis [hyperthyroidism]	EM_200.3	Endocrine/Metab	-0.196	0.214	0.358605	0.822	(0.541-1.249)
Benign neoplasm of the digestive organs	CA_136	Neoplasms	-0.121	0.132	0.359266	0.886	(0.684-1.148)
Atherosclerosis of the extremities	CV_436.2	Cardiovascular	-0.26	0.284	0.359914	0.771	(0.442-1.346)
Gastroparesis	GI_516.4	Gastrointestinal	0.257	0.282	0.362182	1.293	(0.744-2.245)
Ulcerative colitis	GI_522.12	Gastrointestinal	-0.302	0.332	0.362316	0.739	(0.386-1.416)
Cerebral palsy and other paralytic syndromes	NS_341	Neurological	-0.263	0.29	0.364665	0.769	(0.435-1.358)
Diabetes mellitus	EM_202	Endocrine/Metab	-0.077	0.085	0.364927	0.926	(0.784-1.094)
Acute respiratory failure	RE_479.31	Respiratory	0.283	0.312	0.365244	1.327	(0.719-2.448)
Embolism and thrombosis	CV_440	Cardiovascular	-0.115	0.128	0.36717	0.891	(0.694-1.145)
Inguinal hernia	GI_520.11	Gastrointestinal	-0.214	0.239	0.368815	0.807	(0.506-1.288)
Ventricular premature depolarization*	CV_416.52	Cardiovascular	-0.282	0.314	0.369507	0.754	(0.408-1.396)
Respiratory infection	RE_460	Respiratory	-0.087	0.098	0.374086	0.917	(0.757-1.11)
Neuromuscular dysfunction of bladder	GU_596.5	Genitourinary	-0.29	0.326	0.37508	0.749	(0.395-1.419)
Irregular menstrual cycle/bleeding	GU_626.1	Genitourinary	-0.127	0.144	0.378086	0.881	(0.665-1.168)
Sepsis	ID_092.2	Infections	-0.219	0.249	0.379132	0.803	(0.493-1.309)
Dysplasia of female genital organs	GU_621	Genitourinary	-0.211	0.243	0.385249	0.809	(0.502-1.304)
Abdominal or pelvic swelling, mass, or lump	GI_556.3	Gastrointestinal	0.235	0.271	0.386014	1.265	(0.744-2.152)
Tricuspid value insufficiency*	CV_413.32	Cardiovascular	-0.402	0.464	0.386054	0.669	(0.269-1.661)
Psoriasis	DE_664.4	Dermatological	0.172	0.2	0.389494	1.188	(0.803-1.757)
Esophageal varices	CV_444.13	Cardiovascular	-0.309	0.361	0.392781	0.735	(0.362-1.49)
Other disorders of the circulatory system	CV_449	Cardiovascular	-0.203	0.238	0.393133	0.816	(0.512-1.301)
Disorders of external ear	SO_390	Sense organs	-0.116	0.136	0.393613	0.89	(0.681-1.163)
Gastritis	GI_522.9	Gastrointestinal	0.121	0.143	0.397923	1.128	(0.853-1.493)
Multiple myeloma and malignant plasma cell neoplasms	CA_123	Neoplasms	-0.323	0.382	0.397975	0.724	(0.343-1.531)
Multiple myeloma	CA_123.1	Neoplasms	-0.323	0.382	0.398094	0.724	(0.343-1.531)
Dysplasia of cervix	GU_621.1	Genitourinary	-0.215	0.255	0.399799	0.807	(0.489-1.33)
Scar conditions and fibrosis of skin	DE_676.2	Dermatological	-0.304	0.361	0.399804	0.738	(0.363-1.498)
Rosacea	DE_662	Dermatological	-0.244	0.289	0.39981	0.784	(0.445-1.382)
Mid back pain	MS_718.3	Muscloskeletal	-0.201	0.239	0.400452	0.818	(0.512-1.307)
Chronic fatigue syndrome	SS_807.1	Symptoms	-0.213	0.256	0.405573	0.808	(0.489-1.335)
Flushing	DE_679.3	Dermatological	0.252	0.314	0.421423	1.287	(0.696-2.382)
Hyposmolality and/or hyponatremia	EM_256.2	Endocrine/Metab	0.191	0.24	0.426585	1.211	(0.756-1.939)
Urinary urgency	GU_594.6	Genitourinary	-0.208	0.263	0.428787	0.812	(0.485-1.36)
Acute cystitis	GU_592.11	Genitourinary	-0.143	0.181	0.42908	0.867	(0.608-1.236)
Dermatophytosis of nail	DE_660.122	Dermatological	-0.098	0.124	0.4312	0.907	(0.711-1.156)
Lipoma of skin subcutaneous tissue	CA_139.53	Neoplasms	-0.261	0.333	0.433121	0.77	(0.401-1.479)
Retinal detachments and breaks	SO_374.1	Sense organs	-0.295	0.377	0.43413	0.745	(0.355-1.559)
Bacterial infections	ID_089.1	Infections	-0.082	0.107	0.44044	0.921	(0.747-1.136)
Other diseases of spinal cord	NS_348	Neurological	-0.177	0.229	0.440711	0.838	(0.535-1.314)
Facial nerve disorders and weakness	NS_334.2	Neurological	-0.268	0.35	0.443354	0.765	(0.386-1.518)
Dehydration	EM_256.71	Endocrine/Metab	0.223	0.293	0.447699	1.249	(0.703-2.22)
Acute upper respiratory infection	RE_460.1	Respiratory	-0.075	0.099	0.448073	0.928	(0.764-1.126)
Respiratory failure	RE_479.3	Respiratory	0.184	0.244	0.450842	1.202	(0.745-1.941)
Visual disturbances	SO_386	Sense organs	-0.106	0.141	0.452498	0.9	(0.683-1.185)
Rhinitis and nasal congestion	RE_463	Respiratory	-0.065	0.087	0.452799	0.937	(0.79-1.111)
Other conditions or status of the mother complicating pregnancy, childbirth, or the puerperium	PP_938	Pregnancy	-0.204	0.274	0.45635	0.816	(0.477-1.395)
Ventral hernia	GI_520.14	Gastrointestinal	-0.171	0.231	0.458844	0.843	(0.536-1.326)
Malaise and fatigue	SS_807	Symptoms	0.071	0.096	0.460023	1.073	(0.889-1.296)
Lymphedema	BI_177.4	Blood/Immune	0.193	0.262	0.460871	1.213	(0.726-2.026)
Hepatomegaly	GI_546.3	Gastrointestinal	-0.261	0.355	0.462329	0.771	(0.385-1.544)
Benign neoplasm of the head and neck	CA_135	Neoplasms	-0.26	0.355	0.463527	0.771	(0.384-1.546)
Graves' disease [Toxic diffuse goiter]	EM_200.31	Endocrine/Metab	-0.238	0.326	0.46595	0.788	(0.416-1.494)
Polyp of corpus uteri	GU_622.1	Genitourinary	0.224	0.308	0.466968	1.251	(0.684-2.288)
Mixed disorder of acid-base balance	EM_256.3	Endocrine/Metab	-0.256	0.354	0.469274	0.774	(0.386-1.55)
Hernia	GI_520	Gastrointestinal	-0.091	0.126	0.469752	0.913	(0.712-1.169)
Other respiratory disorders	RE_486	Respiratory	0.146	0.202	0.47017	1.157	(0.778-1.72)
Nail disorders	DE_683	Dermatological	-0.134	0.186	0.47122	0.874	(0.607-1.26)
Hypertrophic scar [Keloid scar]	DE_676.1	Dermatological	-0.246	0.341	0.471272	0.782	(0.401-1.527)
Disorders of the middle ear	SO_391	Sense organs	-0.136	0.19	0.472554	0.872	(0.601-1.266)
Mononeuritis of upper limb	NS_336.4	Neurological	-0.104	0.144	0.472726	0.901	(0.679-1.197)
Disorders of the gallbladder	GI_550	Gastrointestinal	0.104	0.144	0.473236	1.109	(0.836-1.472)
Pain in arm*	SS_809.31	Symptoms	0.108	0.151	0.474377	1.114	(0.829-1.497)
Peanut allergy	SS_840.11	Symptoms	-0.743	1.04	0.475019	0.476	(0.062-3.653)
Emphysema	RE_474.1	Respiratory	0.134	0.188	0.476373	1.143	(0.791-1.653)
Nonspecific elevation of levels of transaminase or lactic acid dehydrogenase [LDH]	SS_823.1	Symptoms	-0.168	0.237	0.477028	0.845	(0.531-1.344)
Benign neoplasms of the uterus	CA_144.2	Neoplasms	-0.118	0.167	0.478823	0.888	(0.64-1.232)
Hepatitis	GI_540	Gastrointestinal	0.079	0.112	0.480911	1.082	(0.868-1.349)
Unilateral hearing loss	SO_396.9	Sense organs	0.161	0.228	0.480935	1.174	(0.751-1.836)
Chronic bronchitis	RE_469.2	Respiratory	0.159	0.225	0.481393	1.172	(0.754-1.822)
Spinal stenosis	MS_715.4	Muscloskeletal	-0.105	0.149	0.481719	0.9	(0.672-1.207)
Orthostatic hypotension	CV_446.2	Cardiovascular	0.237	0.338	0.482983	1.268	(0.653-2.459)
Pituitary hyperfunction	EM_209.1	Endocrine/Metab	-0.326	0.466	0.48381	0.722	(0.29-1.798)
Migraine with aura	NS_331.61	Neurological	-0.186	0.266	0.484219	0.83	(0.493-1.399)
Abnormal findings on diagnostic imaging of lung	RE_495	Respiratory	-0.089	0.128	0.484423	0.914	(0.712-1.175)
Other diseases of stomach and duodenum	GI_516	Gastrointestinal	0.145	0.207	0.484506	1.156	(0.77-1.734)
Benign neoplasm of the endocrine glands	CA_149	Neoplasms	-0.22	0.315	0.485153	0.803	(0.433-1.488)
Non-pressure chronic ulcer	DE_686.2	Dermatological	0.116	0.166	0.48566	1.123	(0.811-1.554)
Pulmonary insufficiency and acute respiratory distress syndrome	RE_479	Respiratory	0.157	0.226	0.486564	1.17	(0.752-1.821)
Cyst of kidney	GU_586.2	Genitourinary	-0.158	0.228	0.486989	0.854	(0.546-1.334)
Tendinitis	MS_723.5	Muscloskeletal	-0.16	0.231	0.487607	0.852	(0.542-1.339)
Stress incontinence	GU_594.32	Genitourinary	-0.15	0.217	0.49025	0.861	(0.563-1.317)
Chronic hepatitis	GI_540.1	Gastrointestinal	-0.088	0.128	0.491385	0.916	(0.713-1.176)
Myocardial infarction [Heart attack]	CV_404.1	Cardiovascular	-0.149	0.218	0.494121	0.862	(0.563-1.32)
Urge incontinence	GU_594.31	Genitourinary	0.125	0.184	0.49618	1.133	(0.79-1.626)
Inborn error of lipid metabolism	GE_965	Genetic	-0.252	0.372	0.498611	0.778	(0.375-1.611)
Joint derangements and related disorders	MS_712	Muscloskeletal	0.169	0.25	0.499083	1.184	(0.725-1.933)
Hemorrhage of the eye	SO_377	Sense organs	-0.211	0.313	0.499669	0.81	(0.439-1.494)
Malignant neoplasm of the head and neck	CA_100	Neoplasms	0.228	0.343	0.507279	1.256	(0.641-2.46)
Hypertrophy of nasal turbinates	RE_471.3	Respiratory	0.142	0.215	0.51006	1.153	(0.755-1.758)
Pulmonary fibrosis	RE_481.4	Respiratory	-0.281	0.427	0.510906	0.755	(0.327-1.744)
Abnormal findings on diagnostic imaging of the digestive tract	GI_558	Gastrointestinal	-0.204	0.312	0.513726	0.816	(0.442-1.504)
Protein-calorie malnutrition	EM_230.1	Endocrine/Metab	-0.168	0.258	0.514817	0.845	(0.51-1.402)
Hypocalcemia	EM_247.51	Endocrine/Metab	-0.246	0.38	0.517601	0.782	(0.372-1.646)
Irritable bowel syndrome	GI_524.1	Gastrointestinal	0.126	0.196	0.520341	1.134	(0.773-1.664)
Gallstones [Cholelithiasis]	GI_550.1	Gastrointestinal	0.103	0.162	0.523162	1.109	(0.807-1.523)
Hemorrhage of rectum and anus	GI_557.8	Gastrointestinal	-0.105	0.165	0.523449	0.9	(0.652-1.243)
Secondary diabetes	EM_202.3	Endocrine/Metab	-0.095	0.149	0.524782	0.91	(0.68-1.218)
Diabetes mellitus or abnormal glucose in pregnancy, childbirth, and the puerperium	PP_909	Pregnancy	-0.238	0.378	0.528577	0.788	(0.376-1.652)
Pain in joint	MS_713.3	Muscloskeletal	0.058	0.092	0.529745	1.06	(0.884-1.27)
Anal fissure	GI_530.1	Gastrointestinal	-0.206	0.328	0.530959	0.814	(0.428-1.549)
Disorders of carbohydrate metabolism	EM_252.5	Endocrine/Metab	-0.259	0.426	0.542766	0.772	(0.335-1.779)
Asphyxia and hypoxemia	RE_498	Respiratory	-0.182	0.299	0.543683	0.834	(0.464-1.499)
Chronic cough*	RE_499.12	Respiratory	0.113	0.186	0.544546	1.119	(0.777-1.612)
Lack of coordination	NS_325.3	Neurological	0.185	0.305	0.544719	1.203	(0.662-2.185)
Peptic ulcer	GI_513	Gastrointestinal	-0.132	0.219	0.546891	0.877	(0.571-1.346)
Right bundle branch block	CV_416.43	Cardiovascular	-0.31	0.516	0.547605	0.733	(0.267-2.015)
Polycystic ovary syndrome	GU_619.23	Genitourinary	0.168	0.281	0.549152	1.183	(0.682-2.051)
Acute Pharyngitis	RE_465.1	Respiratory	0.079	0.133	0.554044	1.082	(0.834-1.404)
Mixed conductive and sensorineural hearing loss	SO_396.3	Sense organs	0.173	0.293	0.554621	1.189	(0.67-2.111)
Granulomatous disorder of the skin	DE_688	Dermatological	-0.152	0.262	0.561052	0.859	(0.514-1.435)
Muscle weakness (generalized)	SS_807.21	Symptoms	0.114	0.197	0.562713	1.121	(0.762-1.65)
Hypoxemia	RE_498.1	Respiratory	-0.172	0.299	0.565349	0.842	(0.468-1.514)
Retinal occlusions	SO_374.9	Sense organs	-0.211	0.375	0.573592	0.81	(0.388-1.689)
Vaginitis and vulvovaginitis	GU_614.52	Genitourinary	-0.106	0.191	0.579774	0.9	(0.619-1.308)
Rheumatoid arthritis and other inflammatory polyarthropathies	MS_705	Muscloskeletal	-0.098	0.18	0.583435	0.906	(0.637-1.288)
Cerebral infarction [Ischemic stroke]	CV_431.11	Cardiovascular	0.081	0.148	0.584357	1.085	(0.811-1.45)
Postnasal drip	RE_463.5	Respiratory	-0.098	0.179	0.584553	0.907	(0.639-1.287)
Malignant neuroendocrine tumors	CA_114.1	Neoplasms	-0.282	0.517	0.585021	0.754	(0.274-2.077)
Tachycardia	CV_417.2	Cardiovascular	-0.107	0.202	0.593868	0.898	(0.605-1.333)
Heart block	CV_416.4	Cardiovascular	-0.117	0.221	0.597025	0.89	(0.577-1.372)
Bacterial enteritis	GI_526.1	Gastrointestinal	0.087	0.166	0.597879	1.091	(0.789-1.51)
Vitamin B group deficiency	EM_232.2	Endocrine/Metab	-0.066	0.126	0.598356	0.936	(0.731-1.198)
Fracture of femur	MS_745.11	Muscloskeletal	0.164	0.314	0.601578	1.178	(0.637-2.178)
Chronic pain	SS_809.2	Symptoms	-0.048	0.092	0.606316	0.953	(0.795-1.143)
Other disorders and symptoms of the musculoskeletal system	MS_730	Muscloskeletal	-0.07	0.136	0.60655	0.932	(0.714-1.218)
Mastodynia	GU_612.5	Genitourinary	-0.119	0.232	0.608151	0.888	(0.563-1.399)
Inflammatory diseases of prostate	GU_602.5	Genitourinary	-0.227	0.443	0.608255	0.797	(0.334-1.899)
Osteoarthritis of more than one site	MS_708.1	Muscloskeletal	-0.09	0.176	0.611251	0.914	(0.647-1.292)
Ganglion cyst	MS_721.2	Muscloskeletal	-0.188	0.374	0.616428	0.829	(0.398-1.727)
Disorders of facial and cranial nerves	NS_334	Neurological	-0.122	0.247	0.620054	0.885	(0.546-1.435)
Allergic conjunctivitis	SO_367.12	Sense organs	-0.092	0.185	0.620306	0.912	(0.635-1.311)
Rheumatoid arthritis	MS_705.1	Muscloskeletal	-0.095	0.192	0.622475	0.91	(0.624-1.326)
Centrilobular emphysema*	RE_474.13	Respiratory	-0.161	0.327	0.622706	0.851	(0.448-1.617)
Other disorders involving the immune mechanism	BI_180	Blood/Immune	-0.129	0.266	0.627771	0.879	(0.522-1.48)
Parasites	ID_084	Infections	0.165	0.344	0.631527	1.179	(0.601-2.312)
Sensorineural hearing loss	SO_396.2	Sense organs	0.066	0.139	0.634241	1.068	(0.814-1.403)
Papulosquamous disorders	DE_664	Dermatological	0.09	0.19	0.635283	1.094	(0.754-1.589)
Fecal incontinence and encopresis	GI_529.7	Gastrointestinal	0.12	0.252	0.635338	1.127	(0.687-1.848)
Malignant neoplasm of the uterus	CA_106.2	Neoplasms	-0.198	0.425	0.640158	0.82	(0.357-1.884)
Ptosis of eyelid	SO_361.3	Sense organs	-0.175	0.376	0.640983	0.839	(0.402-1.753)
Osteomyelitis, periostitis, and other infections involving bone	MS_701	Muscloskeletal	-0.144	0.309	0.642118	0.866	(0.473-1.588)
Osteomyelitis	MS_701.1	Muscloskeletal	-0.144	0.309	0.642118	0.866	(0.473-1.588)
Elevated white blood cell count [Leukocytosis]	BI_171	Blood/Immune	-0.097	0.21	0.642631	0.907	(0.601-1.369)
Age-related macular degeneration	SO_374.51	Sense organs	0.133	0.291	0.646862	1.143	(0.646-2.022)
Snoring*	RE_488.9	Respiratory	-0.104	0.23	0.650614	0.901	(0.575-1.413)
Diseases of esophagus	GI_510	Gastrointestinal	0.063	0.141	0.655649	1.065	(0.808-1.404)
Hypersomnia	NS_333.3	Neurological	0.156	0.351	0.656469	1.169	(0.587-2.327)
Fungal infections	ID_089.3	Infections	0.043	0.097	0.659061	1.044	(0.863-1.262)
Pelvic organ prolapse and fistulas	GU_623	Genitourinary	-0.111	0.253	0.661481	0.895	(0.546-1.469)
Atopic dermatitis	DE_668.1	Dermatological	-0.091	0.208	0.661667	0.913	(0.608-1.372)
Chronic ulcer of skin	DE_686	Dermatological	0.069	0.157	0.661828	1.071	(0.787-1.458)
Disorders of conjunctiva	SO_366	Sense organs	0.125	0.287	0.663744	1.133	(0.646-1.988)
Benign neoplasm of other connective and soft tissue	CA_139.3	Neoplasms	0.098	0.227	0.665009	1.103	(0.707-1.72)
Plantar fascial fibromatosis [Plantar fasciitis]	MS_722.1	Muscloskeletal	0.073	0.169	0.667004	1.075	(0.773-1.496)
Pharyngitis	RE_465	Respiratory	0.057	0.133	0.668527	1.059	(0.816-1.373)
Vomiting	GI_528.2	Gastrointestinal	0.065	0.155	0.673572	1.067	(0.788-1.445)
Anemia	BI_164	Blood/Immune	-0.038	0.089	0.674445	0.963	(0.808-1.148)
Hemo onc - by cell of origin	CA_120	Neoplasms	-0.08	0.191	0.67467	0.923	(0.634-1.343)
Pleurodynia*	SS_800.11	Symptoms	-0.138	0.331	0.6776	0.871	(0.455-1.667)
Lump or mass in breast	CA_142.1	Neoplasms	-0.074	0.179	0.67785	0.928	(0.654-1.318)
Pulmonary embolism	CV_440.3	Cardiovascular	0.079	0.191	0.680088	1.082	(0.744-1.572)
Patient's noncompliance with medical treatment and regimen	MB_283.4	Mental	-0.119	0.289	0.680175	0.888	(0.503-1.565)
Spinal disc displacement (herniation)	MS_716.3	Muscloskeletal	-0.076	0.185	0.680858	0.927	(0.645-1.332)
Myalgia	MS_724.1	Muscloskeletal	0.05	0.122	0.682706	1.051	(0.827-1.335)
Fungal infection of the skin	DE_660.1	Dermatological	0.042	0.102	0.683147	1.042	(0.854-1.273)
Fibrosis and cirrhosis of liver	GI_542.1	Gastrointestinal	-0.064	0.158	0.686233	0.938	(0.689-1.278)
Deforming dorsopathies	MS_714	Muscloskeletal	0.077	0.193	0.69124	1.08	(0.739-1.577)
Chronic hepatitis C	ID_054.31	Infections	0.054	0.139	0.69897	1.055	(0.803-1.386)
Chronic migraine without aura	NS_331.64	Neurological	0.095	0.248	0.702308	1.099	(0.676-1.786)
Macular degeneration	SO_374.5	Sense organs	-0.079	0.208	0.702935	0.924	(0.615-1.388)
Coronary atherosclerosis due to calcified coronary lesion	CV_404.23	Cardiovascular	-0.101	0.269	0.707699	0.904	(0.533-1.533)
Disorders of vestibular function	SO_394	Sense organs	-0.075	0.2	0.70796	0.928	(0.626-1.374)
Retinopathy	SO_374.4	Sense organs	-0.057	0.154	0.709794	0.944	(0.698-1.277)
Osteoarthritis	MS_708	Muscloskeletal	-0.036	0.096	0.712491	0.965	(0.799-1.166)
Edema, proteinuria and hypertensive disorders in pregnancy, childbirth and the puerperium	PP_908	Pregnancy	-0.147	0.4	0.713327	0.863	(0.394-1.892)
General symptoms and other findings	SS_819	Symptoms	0.053	0.146	0.71513	1.055	(0.793-1.403)
Fracture of upper limb	MS_745.3	Muscloskeletal	0.082	0.225	0.715819	1.085	(0.698-1.687)
Bradycardia	CV_417.3	Cardiovascular	0.084	0.232	0.718195	1.087	(0.69-1.712)
Type 2 diabetes	EM_202.2	Endocrine/Metab	-0.031	0.086	0.720595	0.97	(0.819-1.148)
Irregular menstrual cycle	GU_626.13	Genitourinary	-0.062	0.174	0.723587	0.94	(0.668-1.323)
Morbid obesity	EM_236.11	Endocrine/Metab	0.037	0.104	0.723873	1.037	(0.846-1.272)
Vertigo	SO_394.2	Sense organs	-0.075	0.215	0.725488	0.927	(0.609-1.413)
Other disorders of bladder	GU_596	Genitourinary	-0.066	0.19	0.727581	0.936	(0.644-1.359)
Cerebral aneurysm	CV_438.6	Cardiovascular	0.109	0.314	0.728195	1.115	(0.602-2.066)
Hemiplegia and hemiparesis	NS_341.2	Neurological	-0.107	0.308	0.729489	0.899	(0.491-1.645)
Other symptoms and disorders of the respiratory system	RE_499	Respiratory	-0.034	0.099	0.729755	0.966	(0.796-1.174)
Diseases of hard tissues of teeth	GI_502.1	Gastrointestinal	-0.114	0.33	0.730024	0.892	(0.467-1.705)
Abnormal weight gain	EM_237	Endocrine/Metab	-0.07	0.204	0.730383	0.932	(0.625-1.391)
Dyspnea [Shortness of breath]	RE_488.1	Respiratory	0.031	0.091	0.732544	1.032	(0.862-1.234)
Blindness and low vision	SO_388	Sense organs	-0.089	0.261	0.733534	0.915	(0.549-1.525)
Other skin and subcutaneous disorders	DE_678	Dermatological	0.059	0.175	0.734469	1.061	(0.753-1.495)
Allergy to other anti-infective agents	SS_840.61	Symptoms	-0.078	0.23	0.73526	0.925	(0.59-1.452)
Gestational diabetes mellitus*	PP_909.1	Pregnancy	-0.146	0.431	0.735455	0.864	(0.371-2.014)
Dermatophytosis	DE_660.12	Dermatological	0.035	0.106	0.738349	1.036	(0.842-1.275)
Gastrointestinal hemorrhage	GI_557	Gastrointestinal	-0.042	0.126	0.739645	0.959	(0.75-1.227)
Nonexuadative (dry) age-related macular degeneration	SO_374.511	Sense organs	0.108	0.325	0.739958	1.114	(0.589-2.106)
Drusen (degenerative) of macula	SO_374.54	Sense organs	-0.117	0.354	0.740606	0.889	(0.444-1.781)
Transient cerebral ischemic attack [TIA]	CV_431.2	Cardiovascular	0.089	0.269	0.741182	1.093	(0.645-1.85)
Angioneurotic edema	SS_812.2	Symptoms	0.107	0.326	0.743475	1.112	(0.588-2.106)
Conjunctivitis	SO_367.1	Sense organs	-0.049	0.151	0.743586	0.952	(0.708-1.279)
Peripheral retinal degeneration	SO_374.6	Sense organs	-0.105	0.324	0.74543	0.9	(0.477-1.698)
Nausea and vomiting	GI_528	Gastrointestinal	0.04	0.126	0.748089	1.041	(0.813-1.333)
Atrioventricular block	CV_416.41	Cardiovascular	-0.096	0.3	0.749329	0.909	(0.505-1.635)
Paraproteinemias	BI_180.3	Blood/Immune	0.087	0.275	0.752173	1.091	(0.636-1.872)
Hepatic failure	GI_542.3	Gastrointestinal	0.114	0.366	0.755696	1.121	(0.547-2.295)
Pressure ulcer	DE_686.1	Dermatological	0.083	0.272	0.761176	1.086	(0.638-1.85)
Benign neoplasm of the pituitary gland and craniopharyngeal duct	CA_149.4	Neoplasms	-0.101	0.332	0.761462	0.904	(0.472-1.732)
Congenital anomalies of the heart	CM_763	Congenital	-0.096	0.317	0.762496	0.909	(0.488-1.691)
Localized swelling, mass and lump of skin and subcutaneous tissue	DE_681	Dermatological	0.044	0.145	0.763212	1.045	(0.786-1.389)
Blood in stool	GI_557.2	Gastrointestinal	-0.073	0.245	0.765614	0.93	(0.576-1.501)
Fracture of vertebrae	MS_745.61	Muscloskeletal	0.093	0.316	0.769715	1.097	(0.59-2.039)
Systolic heart failure	CV_424.2	Cardiovascular	-0.044	0.155	0.77686	0.957	(0.707-1.296)
Impingement syndrome of shoulder*	MS_723.6	Muscloskeletal	-0.077	0.282	0.785104	0.926	(0.532-1.61)
Headache syndromes, non migraine	NS_331.3	Neurological	0.068	0.253	0.789115	1.07	(0.652-1.757)
Diseases of salivary glands	GI_506	Gastrointestinal	-0.077	0.288	0.789975	0.926	(0.526-1.63)
Bacterial pneumonia	RE_468.2	Respiratory	0.084	0.319	0.790971	1.088	(0.583-2.032)
Influenza virus	ID_061	Infections	-0.081	0.311	0.794806	0.922	(0.501-1.697)
Pain in joints of hand	MS_713.35	Muscloskeletal	-0.074	0.287	0.796239	0.929	(0.529-1.63)
Disorders of fluid, electrolyte and acid-base balance	EM_256	Endocrine/Metab	-0.029	0.112	0.79709	0.972	(0.779-1.211)
Diabetes mellitus due to underlying condition*	EM_202.31	Endocrine/Metab	-0.038	0.15	0.799762	0.963	(0.717-1.292)
Syncope and collapse	SS_808	Symptoms	-0.038	0.154	0.806041	0.963	(0.711-1.303)
Scoliosis	MS_714.3	Muscloskeletal	0.062	0.26	0.810738	1.064	(0.64-1.77)
Pruritus	DE_679.4	Dermatological	0.034	0.146	0.813888	1.035	(0.778-1.377)
Inflammatory diseases of female pelvic organs	GU_614	Genitourinary	0.032	0.139	0.817408	1.033	(0.786-1.357)
Myeloid	CA_120.1	Neoplasms	0.056	0.246	0.821309	1.057	(0.652-1.714)
Noninflammatory disorders of ovary, fallopian tube, and broad ligament	GU_619	Genitourinary	-0.038	0.169	0.824163	0.963	(0.692-1.341)
Chest pain on breathing	SS_800.1	Symptoms	0.058	0.266	0.827476	1.06	(0.629-1.785)
Heartburn	GI_515	Gastrointestinal	-0.051	0.237	0.830133	0.95	(0.597-1.513)
Other mental and behavioral problems	MB_283	Mental	0.035	0.164	0.830822	1.036	(0.751-1.428)
Benign neoplasm of other or unspecified sites	CA_153	Neoplasms	-0.065	0.307	0.832876	0.937	(0.514-1.71)
Other follicular disorders	DE_682	Dermatological	0.026	0.123	0.833187	1.026	(0.806-1.307)
Cirrhosis of liver	GI_542.11	Gastrointestinal	0.033	0.161	0.835643	1.034	(0.755-1.416)
Clostridium	ID_015	Infections	-0.068	0.334	0.839682	0.935	(0.486-1.798)
Psoriasis vulgaris*	DE_664.41	Dermatological	0.081	0.4	0.839931	1.084	(0.495-2.374)
Nonspecific abnormal results of function study of liver	GI_545	Gastrointestinal	-0.059	0.294	0.841509	0.943	(0.53-1.677)
Megaloblastic anemia	BI_160.2	Blood/Immune	-0.065	0.325	0.842156	0.937	(0.496-1.773)
Liver transplant	SS_847.3	Symptoms	-0.061	0.309	0.843184	0.941	(0.513-1.724)
Noninflammatory disorders of vulva and perineum	GU_620	Genitourinary	-0.07	0.357	0.843779	0.932	(0.463-1.877)
Disorders of magnesium metabolism	EM_247.4	Endocrine/Metab	-0.061	0.314	0.844949	0.94	(0.508-1.741)
Inflammatory disease of cervix, vagina, and vulva	GU_614.5	Genitourinary	0.027	0.142	0.846779	1.028	(0.778-1.358)
Intestinal infection due to C. difficile	GI_526.12	Gastrointestinal	-0.064	0.334	0.847002	0.938	(0.487-1.804)
Clostridium difficile	ID_015.2	Infections	-0.064	0.334	0.847002	0.938	(0.487-1.804)
Glaucoma	SO_375.1	Sense organs	-0.031	0.165	0.848946	0.969	(0.701-1.339)
Sinusitis	RE_462	Respiratory	-0.023	0.123	0.849232	0.977	(0.767-1.244)
Vitamin B12 deficiency	EM_232.27	Endocrine/Metab	0.064	0.34	0.850722	1.066	(0.547-2.078)
Abnormalities of breathing	RE_488	Respiratory	0.017	0.09	0.852158	1.017	(0.852-1.214)
Chronic nonalcoholic liver disease	GI_542.7	Gastrointestinal	-0.029	0.158	0.852799	0.971	(0.712-1.324)
Basal cell carcinoma	CA_103.21	Neoplasms	-0.062	0.335	0.853086	0.94	(0.488-1.811)
Heart valve replaced	CV_413.6	Cardiovascular	-0.049	0.27	0.85543	0.952	(0.561-1.615)
Functional intestinal disorder	GI_524	Gastrointestinal	0.034	0.188	0.855539	1.035	(0.716-1.495)
Menopausal and postmenopausal disorders	GU_627	Genitourinary	0.028	0.158	0.859632	1.028	(0.755-1.401)
Acute myocardial infarction	CV_404.11	Cardiovascular	-0.041	0.237	0.86198	0.96	(0.604-1.526)
Polyp of female genital organs	GU_622	Genitourinary	-0.051	0.305	0.866226	0.95	(0.522-1.728)
Abnormal coagulation profile	BI_168.4	Blood/Immune	-0.048	0.294	0.869466	0.953	(0.536-1.695)
Combined systolic and diastolic heart failure	CV_424.4	Cardiovascular	-0.058	0.352	0.86962	0.944	(0.473-1.883)
Intestinal fistula	GI_532.1	Gastrointestinal	-0.052	0.342	0.879364	0.949	(0.486-1.855)
Anaphylactic reaction	SS_840.9	Symptoms	-0.072	0.48	0.881408	0.931	(0.363-2.387)
Nasal congestion*	RE_463.4	Respiratory	0.023	0.157	0.884834	1.023	(0.752-1.391)
Pain	SS_809	Symptoms	-0.014	0.098	0.88569	0.986	(0.813-1.195)
Benign neoplasm of the breast	CA_140	Neoplasms	0.048	0.334	0.885734	1.049	(0.546-2.017)
Cough	RE_499.1	Respiratory	0.014	0.1	0.886002	1.014	(0.834-1.233)
Infections	ID_089	Infections	0.014	0.095	0.886604	1.014	(0.842-1.221)
Chronic pain syndrome	SS_809.21	Symptoms	0.025	0.178	0.888875	1.025	(0.724-1.452)
Adrenocortical insufficiency	EM_211.2	Endocrine/Metab	0.043	0.317	0.892428	1.044	(0.561-1.943)
Helicobacter [H. pylori]	ID_008	Infections	-0.039	0.299	0.895797	0.962	(0.535-1.729)
Other disorders of eye	SO_389	Sense organs	0.03	0.233	0.897046	1.031	(0.653-1.627)
Achilles tendinitis	MS_723.51	Muscloskeletal	-0.037	0.302	0.901585	0.963	(0.533-1.741)
Type 1 diabetes	EM_202.1	Endocrine/Metab	0.027	0.224	0.903727	1.027	(0.663-1.593)
Uterine/Uterovaginal prolapse	GU_623.1	Genitourinary	-0.028	0.26	0.915143	0.973	(0.585-1.618)
Other nonmalignant breast conditions	GU_612	Genitourinary	0.016	0.159	0.91768	1.017	(0.744-1.389)
Radial styloid tenosynovitis [de Quervain]	MS_721.12	Muscloskeletal	-0.03	0.302	0.921736	0.971	(0.537-1.756)
Sprains and strains of knee and leg	MS_741.5	Muscloskeletal	-0.034	0.356	0.922943	0.966	(0.481-1.94)
Urticaria	DE_666	Dermatological	-0.021	0.217	0.923385	0.979	(0.64-1.498)
Hypomagnesemia*	EM_247.42	Endocrine/Metab	-0.03	0.315	0.924122	0.97	(0.524-1.798)
Bilateral hearing loss	SO_396.8	Sense organs	0.013	0.139	0.925422	1.013	(0.771-1.331)
Pneumonia	RE_468	Respiratory	-0.013	0.143	0.925978	0.987	(0.746-1.305)
Streptococcus	ID_004	Infections	0.031	0.343	0.928056	1.031	(0.527-2.02)
Herpes zoster	ID_052.32	Infections	0.016	0.182	0.929566	1.016	(0.711-1.452)
Diabetic retinopathy	SO_374.42	Sense organs	0.014	0.161	0.931343	1.014	(0.739-1.39)
Allergy to insects	SS_840.2	Symptoms	0.02	0.231	0.931552	1.02	(0.649-1.604)
Paroxysmal vertigo	SO_394.21	Sense organs	0.02	0.232	0.93245	1.02	(0.648-1.605)
Hypotension	CV_446	Cardiovascular	0.018	0.216	0.933605	1.018	(0.667-1.554)
Hypokalemia [Hypopotassemia]	EM_256.5	Endocrine/Metab	-0.014	0.173	0.934764	0.986	(0.702-1.384)
Monoclonal gammopathy	BI_180.31	Blood/Immune	0.022	0.284	0.937554	1.022	(0.586-1.783)
Overactive bladder	GU_596.2	Genitourinary	0.019	0.257	0.940504	1.019	(0.616-1.688)
Diseases of the jaws	MS_734	Muscloskeletal	-0.022	0.308	0.942003	0.978	(0.535-1.788)
Open angle glaucoma	SO_375.11	Sense organs	-0.015	0.208	0.942334	0.985	(0.655-1.481)
Intestinal infection	GI_526	Gastrointestinal	0.011	0.156	0.944007	1.011	(0.745-1.371)
Diseases of the pancreas	GI_554	Gastrointestinal	0.014	0.201	0.946446	1.014	(0.683-1.503)
Hearing impairment	SO_396	Sense organs	0.007	0.118	0.95337	1.007	(0.799-1.269)
Systemic lupus erythematosus [SLE]	MS_700.11	Muscloskeletal	0.013	0.231	0.954719	1.013	(0.645-1.592)
Psoriatic arthropathy	DE_664.42	Dermatological	0.022	0.4	0.955161	1.023	(0.467-2.238)
Gynecological malignant neoplasms	CA_106	Neoplasms	-0.015	0.266	0.955686	0.985	(0.585-1.66)
Pain in shoulder	MS_713.31	Muscloskeletal	-0.006	0.101	0.95639	0.994	(0.816-1.213)
Nausea	GI_528.1	Gastrointestinal	-0.007	0.134	0.958273	0.993	(0.763-1.292)
Impacted cerumen	SO_390.4	Sense organs	0.007	0.15	0.96376	1.007	(0.75-1.352)
Ischemic cardiomyopathy*	CV_414.5	Cardiovascular	0.014	0.348	0.966966	1.015	(0.513-2.007)
Encephalopathy	NS_345	Neurological	0.012	0.323	0.970074	1.012	(0.537-1.907)
Lupus	MS_700.1	Muscloskeletal	0.008	0.224	0.970989	1.008	(0.65-1.565)
Fracture of foot and toe	MS_745.4	Muscloskeletal	0.008	0.255	0.973727	1.008	(0.611-1.663)
Barrett's esophagus	GI_510.8	Gastrointestinal	0.01	0.307	0.974566	1.01	(0.553-1.845)
Nonspecific abnormal findings of other body structures	SS_848	Symptoms	0.006	0.212	0.977576	1.006	(0.664-1.523)
Varicella zoster virus	ID_052.3	Infections	-0.004	0.182	0.981022	0.996	(0.697-1.423)
Angina pectoris	CV_403	Cardiovascular	-0.003	0.15	0.983654	0.997	(0.743-1.337)
Ovarian cyst	GU_619.2	Genitourinary	-0.002	0.173	0.992536	0.998	(0.712-1.4)
Symptoms related to joints	MS_713	Muscloskeletal	-0.001	0.093	0.992587	0.999	(0.833-1.199)
Macrocytic anemia	BI_164.2	Blood/Immune	0.002	0.253	0.992975	1.002	(0.611-1.645)
Pain in foot and toes*	SS_809.34	Symptoms	0.001	0.106	0.995075	1.001	(0.813-1.232)

### Sheet: TableS5
Table S5. PheWAS results of suicidal behavior cases vs. suicidal ideation-only cases. Positive betas indicate a stronger association with suicidal behavior cases than suicidal ideation-only cases.The Bonferroni corrected significance threshold is P = .05/161 = 3.1056e-4. Significant p-values are in bold.																Table S6. PheWAS results of suicidal behavior cases vs. suicidal ideation-only cases. Positive betas indicate a stronger association with suicidal behavior cases than suicidal ideation-only cases.The Bonferroni corrected significance threshold is P = .05/161 = 3.1056e-4. Significant p-values are in bold.								Table S6. PheWAS results of suicidal behavior cases vs. suicidal ideation-only cases. Positive betas indicate a stronger association with suicidal behavior cases than suicidal ideation-only cases.The Bonferroni corrected significance threshold is P = .05/161 = 3.1056e-4. Significant p-values are in bold.								Table S6. PheWAS results of suicidal behavior cases vs. suicidal ideation-only cases. Positive betas indicate a stronger association with suicidal behavior cases than suicidal ideation-only cases.The Bonferroni corrected significance threshold is P = .05/161 = 3.1056e-4. Significant p-values are in bold.								Table S6. PheWAS results of suicidal behavior cases vs. suicidal ideation-only cases. Positive betas indicate a stronger association with suicidal behavior cases than suicidal ideation-only cases.The Bonferroni corrected significance threshold is P = .05/161 = 3.1056e-4. Significant p-values are in bold.								Table S6. PheWAS results of suicidal behavior cases vs. suicidal ideation-only cases. Positive betas indicate a stronger association with suicidal behavior cases than suicidal ideation-only cases.The Bonferroni corrected significance threshold is P = .05/161 = 3.1056e-4. Significant p-values are in bold.
Phenotype	PheCode	Disease Group	Beta	Standard Error	P	Odds Ratio	95% CI
Personality disorders	MB_296	Mental	1.129	0.168	1.88e-11	3.093	(2.224-4.3)
Bipolar disorder	MB_286.1	Mental	0.65	0.15	1.46e-05	1.915	(1.427-2.568)
Psychoactive substance dependence	MB_280.9	Mental	0.506	0.132	0.00013	1.659	(1.28-2.15)
Psychotic disorder	MB_287	Mental	0.469	0.125	0.000178	1.599	(1.251-2.044)
Posttraumatic stress disorder	MB_290.1	Mental	0.514	0.141	0.000252	1.673	(1.27-2.203)
Psychoactive substance related disorders	MB_280	Mental	0.383	0.111	0.000574	1.466	(1.179-1.823)
Insomnia	NS_333.2	Neurological	-0.345	0.122	0.00456	0.708	(0.558-0.899)
Overweight and obesity	EM_236	Endocrine/Metab	-0.302	0.113	0.00757	0.74	(0.593-0.923)
Psychoactive substance misuse	MB_280.8	Mental	0.333	0.13	0.0106356	1.396	(1.081-1.802)
Schizophrenia	MB_287.1	Mental	0.399	0.157	0.0109535	1.49	(1.096-2.026)
Reaction to severe stress, and adjustment disorders	MB_290	Mental	0.271	0.11	0.0138836	1.311	(1.057-1.628)
Current tobacco use and nicotine dependence	MB_282.1	Mental	0.276	0.116	0.0174943	1.318	(1.05-1.655)
Sleep disorders	NS_333	Neurological	-0.254	0.107	0.0177549	0.775	(0.628-0.957)
Nicotine dependence (current and history of)	MB_282	Mental	0.254	0.111	0.0219574	1.29	(1.037-1.603)
Abnormal glucose	EM_204	Endocrine/Metab	0.251	0.11	0.0231475	1.285	(1.035-1.596)
Abnormality of urination	GU_594	Genitourinary	0.259	0.117	0.0275478	1.295	(1.029-1.63)
Obesity	EM_236.1	Endocrine/Metab	-0.229	0.11	0.0378411	0.796	(0.641-0.987)
Hyperglycemia	EM_204.4	Endocrine/Metab	0.278	0.135	0.0391204	1.321	(1.014-1.721)
Dysuria	GU_594.2	Genitourinary	0.324	0.162	0.0452927	1.383	(1.007-1.901)
Skin symptoms	DE_679	Dermatological	-0.233	0.12	0.0519739	0.792	(0.626-1.002)
Alcohol use disorders	MB_280.1	Mental	0.282	0.149	0.058935	1.326	(0.989-1.777)
Nausea	GI_528.1	Gastrointestinal	0.278	0.148	0.0600194	1.321	(0.988-1.765)
Dyspnea [Shortness of breath]	RE_488.1	Respiratory	-0.209	0.112	0.0611689	0.811	(0.652-1.01)
Nausea and vomiting	GI_528	Gastrointestinal	0.258	0.14	0.0652624	1.295	(0.984-1.704)
Abnormalities of breathing	RE_488	Respiratory	-0.201	0.112	0.071998	0.818	(0.657-1.018)
Major depressive disorder	MB_286.2	Mental	0.187	0.108	0.0827455	1.205	(0.976-1.489)
Anemia	BI_164	Blood/Immune	-0.192	0.111	0.0849992	0.826	(0.664-1.027)
Gastrointestinal hemorrhage	GI_557	Gastrointestinal	0.254	0.149	0.0878531	1.289	(0.963-1.726)
Autoimmune disease	BI_181	Blood/Immune	-0.208	0.124	0.093146	0.813	(0.638-1.035)
Generalized anxiety disorder	MB_288.3	Mental	0.19	0.119	0.112022	1.209	(0.957-1.527)
Edema	SS_812	Symptoms	-0.219	0.144	0.128102	0.804	(0.606-1.065)
Hypertension	CV_401	Cardiovascular	-0.181	0.119	0.129142	0.835	(0.661-1.054)
Chronic obstructive pulmonary disease [COPD]	RE_474	Respiratory	0.219	0.147	0.13658	1.245	(0.933-1.66)
Cervicalgia	MS_718.2	Muscloskeletal	-0.207	0.146	0.156409	0.813	(0.61-1.083)
Essential hypertension	CV_401.1	Cardiovascular	-0.169	0.12	0.158599	0.845	(0.668-1.068)
Urinary tract infection [UTI]	GU_591	Genitourinary	0.211	0.154	0.170643	1.234	(0.913-1.669)
Abdominal pain	GI_527	Gastrointestinal	0.153	0.112	0.174019	1.165	(0.935-1.452)
Symptoms involving digestive system	GI_529	Gastrointestinal	0.152	0.112	0.174544	1.165	(0.935-1.451)
Mood disorders	MB_286	Mental	0.188	0.139	0.175848	1.207	(0.919-1.586)
Hypothyroidism (not specified as secondary)	EM_200.12	Endocrine/Metab	0.204	0.152	0.179659	1.226	(0.91-1.651)
Epidermal thickening	DE_680	Dermatological	-0.193	0.144	0.180364	0.825	(0.622-1.093)
Back pain	MS_718	Muscloskeletal	-0.149	0.112	0.181106	0.861	(0.692-1.072)
Pain in leg*	SS_809.32	Symptoms	-0.182	0.137	0.18319	0.833	(0.637-1.09)
Bacterial infections	ID_089.1	Infections	-0.175	0.133	0.186425	0.839	(0.647-1.089)
Rash and other nonspecific skin eruption	DE_679.1	Dermatological	-0.167	0.129	0.197359	0.846	(0.657-1.091)
Hyperglyceridemia	EM_239.2	Endocrine/Metab	-0.181	0.142	0.202819	0.834	(0.631-1.103)
Synoviopathy and bursopathy	MS_721	Muscloskeletal	-0.189	0.151	0.210481	0.828	(0.616-1.113)
Weakness	SS_807.2	Symptoms	-0.179	0.144	0.215796	0.836	(0.63-1.11)
Pain in shoulder	MS_713.31	Muscloskeletal	-0.153	0.126	0.221861	0.858	(0.671-1.097)
Abnormal weight loss and underweight	EM_230.2	Endocrine/Metab	0.184	0.151	0.223574	1.202	(0.894-1.618)
Frequency of urination and polyuria	GU_594.4	Genitourinary	0.185	0.152	0.223781	1.203	(0.893-1.62)
Pain in limb	SS_809.3	Symptoms	-0.139	0.115	0.224979	0.87	(0.695-1.089)
Disturbances of skin sensation	NS_351	Neurological	-0.18	0.15	0.230301	0.835	(0.622-1.121)
Malnutrition and underweight	EM_230	Endocrine/Metab	0.16	0.134	0.234021	1.173	(0.902-1.526)
Urinary incontinence and enuresis	GU_594.3	Genitourinary	0.169	0.143	0.235885	1.185	(0.895-1.568)
Dizziness and giddiness	NS_354	Neurological	-0.152	0.131	0.244954	0.859	(0.664-1.11)
Cellulitis and abscess	DE_660.6	Dermatological	0.145	0.127	0.252567	1.156	(0.902-1.483)
Hearing impairment	SO_396	Sense organs	-0.171	0.151	0.25657	0.843	(0.627-1.133)
Pain in foot and toes*	SS_809.34	Symptoms	-0.143	0.127	0.259122	0.866	(0.675-1.111)
Constipation	GI_529.5	Gastrointestinal	0.129	0.116	0.262894	1.138	(0.907-1.427)
Mixed hyperlipidemia	EM_239.3	Endocrine/Metab	-0.168	0.155	0.277185	0.845	(0.624-1.145)
Cough	RE_499.1	Respiratory	-0.118	0.118	0.319834	0.889	(0.705-1.121)
Vitamin deficiencies	EM_232	Endocrine/Metab	-0.104	0.108	0.335866	0.901	(0.729-1.114)
Venous insufficiency	CV_444	Cardiovascular	-0.147	0.153	0.33671	0.863	(0.639-1.166)
Xerosis cutis*	DE_680.3	Dermatological	-0.147	0.16	0.35815	0.863	(0.63-1.182)
Ischemic heart disease	CV_404	Cardiovascular	-0.129	0.141	0.359352	0.879	(0.666-1.159)
Pain in knee	MS_713.37	Muscloskeletal	-0.104	0.115	0.363397	0.901	(0.719-1.128)
Disorders of menstruation and other abnormal bleeding from female genital tract	GU_626	Genitourinary	-0.148	0.165	0.368612	0.862	(0.624-1.191)
Other symptoms and disorders of the respiratory system	RE_499	Respiratory	-0.105	0.118	0.371281	0.9	(0.715-1.134)
Rhinitis and nasal congestion	RE_463	Respiratory	0.095	0.108	0.381619	1.099	(0.889-1.359)
Abnormal intraocular pressure	SO_375	Sense organs	-0.127	0.152	0.404237	0.881	(0.653-1.187)
Obstructive sleep apnea	NS_333.11	Neurological	0.107	0.129	0.408724	1.113	(0.864-1.434)
Abnormalities of heart beat	CV_417	Cardiovascular	0.107	0.13	0.408758	1.113	(0.863-1.437)
Infection of the skin	DE_660	Dermatological	0.09	0.109	0.410161	1.094	(0.883-1.356)
Allergic rhinitis	RE_463.2	Respiratory	0.096	0.118	0.414165	1.101	(0.874-1.387)
Lump or mass in breast or nonspecific abnormal breast exam	CA_142	Neoplasms	-0.129	0.161	0.419955	0.879	(0.641-1.203)
Disorders of mineral metabolism and mineral deficiencies	EM_247	Endocrine/Metab	-0.097	0.123	0.428181	0.907	(0.714-1.154)
Chronic liver disease	GI_542	Gastrointestinal	0.121	0.153	0.428864	1.128	(0.837-1.522)
Cardiac arrhythmia and conduction disorders	CV_416	Cardiovascular	-0.127	0.163	0.435491	0.881	(0.64-1.212)
Diabetes mellitus	EM_202	Endocrine/Metab	0.082	0.107	0.439825	1.086	(0.881-1.339)
Coronary atherosclerosis [Atherosclerotic heart disease]	CV_404.2	Cardiovascular	-0.111	0.144	0.440871	0.895	(0.675-1.187)
Allergies related to other diseases/symptoms	SS_840.8	Symptoms	0.087	0.117	0.457033	1.091	(0.868-1.37)
Palpitations	CV_417.1	Cardiovascular	0.117	0.159	0.460535	1.125	(0.823-1.537)
Respiratory infection	RE_460	Respiratory	-0.086	0.119	0.46927	0.917	(0.726-1.159)
Disorders of refraction and accommodation	SO_387	Sense organs	0.119	0.165	0.46932	1.127	(0.816-1.556)
Abnormal weight loss	EM_230.21	Endocrine/Metab	0.111	0.156	0.479719	1.117	(0.822-1.518)
Osteoarthritis	MS_708	Muscloskeletal	0.086	0.124	0.48645	1.09	(0.855-1.39)
Hypercholesterolemia	EM_239.1	Endocrine/Metab	-0.078	0.119	0.510634	0.925	(0.733-1.167)
Type 2 diabetes	EM_202.2	Endocrine/Metab	0.07	0.107	0.51122	1.073	(0.87-1.324)
Sinusitis	RE_462	Respiratory	0.095	0.149	0.524425	1.1	(0.821-1.473)
Hyperlipidemia	EM_239	Endocrine/Metab	-0.075	0.118	0.526744	0.928	(0.736-1.17)
Vitamin D deficiency	EM_232.4	Endocrine/Metab	-0.068	0.109	0.531997	0.934	(0.755-1.156)
Asthma	RE_475	Respiratory	0.066	0.106	0.532424	1.068	(0.868-1.314)
Gastrointestinal inflammation	GI_522	Gastrointestinal	-0.087	0.139	0.532479	0.917	(0.698-1.204)
Infections	ID_089	Infections	-0.072	0.117	0.540036	0.931	(0.74-1.171)
Acute upper respiratory infection	RE_460.1	Respiratory	-0.075	0.123	0.541337	0.928	(0.729-1.18)
Sleep apnea	NS_333.1	Neurological	0.076	0.125	0.544916	1.079	(0.844-1.379)
Diarrhea	GI_529.1	Gastrointestinal	-0.076	0.133	0.56583	0.927	(0.715-1.202)
Hypothyroidism	EM_200.1	Endocrine/Metab	0.08	0.139	0.565861	1.083	(0.824-1.424)
Pain in hip	MS_713.36	Muscloskeletal	0.077	0.146	0.596657	1.08	(0.811-1.439)
Morbid obesity	EM_236.11	Endocrine/Metab	-0.063	0.134	0.637514	0.939	(0.722-1.221)
Low back pain	MS_718.4	Muscloskeletal	-0.052	0.112	0.645227	0.95	(0.763-1.183)
Fractures	MS_745	Muscloskeletal	-0.063	0.14	0.649637	0.939	(0.714-1.234)
Sciatica	MS_718.5	Muscloskeletal	-0.06	0.139	0.664064	0.942	(0.718-1.235)
Pain in joint	MS_713.3	Muscloskeletal	-0.049	0.114	0.669783	0.952	(0.762-1.191)
Prediabetes*	EM_204.5	Endocrine/Metab	-0.054	0.128	0.675283	0.948	(0.738-1.218)
Pain	SS_809	Symptoms	-0.049	0.12	0.679258	0.952	(0.753-1.203)
Hepatitis C	ID_054.3	Infections	0.064	0.155	0.681642	1.066	(0.786-1.446)
Headache	NS_331	Neurological	0.047	0.116	0.684882	1.048	(0.836-1.314)
Atherosclerosis [ASCVD]	CV_436	Cardiovascular	-0.054	0.138	0.698095	0.948	(0.723-1.243)
Disorders of the retina	SO_374	Sense organs	-0.056	0.146	0.698993	0.945	(0.71-1.258)
Viral infections	ID_089.2	Infections	-0.041	0.106	0.700492	0.96	(0.78-1.181)
Symptoms involving cognitive functions	NS_329	Neurological	0.05	0.138	0.717256	1.051	(0.802-1.378)
Symptoms related to joints	MS_713	Muscloskeletal	-0.039	0.115	0.730596	0.961	(0.768-1.203)
Disorders of lacrimal system	SO_363	Sense organs	-0.052	0.161	0.749511	0.95	(0.692-1.303)
Other disorders of bone	MS_727	Muscloskeletal	-0.051	0.161	0.752647	0.95	(0.693-1.304)
Gastro-esophageal reflux disease [GERD]	GI_511	Gastrointestinal	0.033	0.108	0.762981	1.033	(0.836-1.277)
Cataract	SO_371	Sense organs	-0.044	0.152	0.771929	0.957	(0.711-1.288)
Dermatitis [eczema]	DE_668	Dermatological	-0.035	0.127	0.785312	0.966	(0.753-1.24)
Dermatophytosis	DE_660.12	Dermatological	0.034	0.128	0.789741	1.035	(0.806-1.329)
Cancer (solid tumor, excluding BCC)	CA_130	Neoplasms	-0.036	0.142	0.798985	0.965	(0.731-1.273)
Myalgia	MS_724.1	Muscloskeletal	0.036	0.143	0.799339	1.037	(0.783-1.374)
Polyneuropathies	NS_337	Neurological	-0.034	0.153	0.82472	0.967	(0.717-1.304)
Chronic kidney disease	GU_582.2	Genitourinary	-0.028	0.126	0.826823	0.973	(0.759-1.246)
Hepatovirus	ID_054	Infections	0.033	0.151	0.828663	1.033	(0.769-1.388)
Viral hepatitits	GI_540.3	Gastrointestinal	0.032	0.151	0.830328	1.033	(0.769-1.388)
Disorders of thyroid gland	EM_200	Endocrine/Metab	0.025	0.121	0.839483	1.025	(0.808-1.299)
Renal failure	GU_582	Genitourinary	-0.024	0.122	0.844418	0.976	(0.769-1.24)
Vitamin B group deficiency	EM_232.2	Endocrine/Metab	0.031	0.159	0.846927	1.031	(0.755-1.409)
Dermatophytosis of nail	DE_660.122	Dermatological	0.028	0.15	0.849693	1.029	(0.767-1.38)
Mineral deficiencies	EM_247.8	Endocrine/Metab	-0.023	0.132	0.860842	0.977	(0.755-1.265)
Iron deficiency	EM_247.88	Endocrine/Metab	-0.023	0.132	0.860842	0.977	(0.755-1.265)
Abnormal findings on examination of blood	SS_829	Symptoms	0.022	0.131	0.865843	1.022	(0.791-1.321)
Fungal infection of the skin	DE_660.1	Dermatological	0.02	0.124	0.875009	1.02	(0.799-1.301)
Irregular menstrual cycle/bleeding	GU_626.1	Genitourinary	0.028	0.179	0.877167	1.028	(0.724-1.46)
Heart failure	CV_424	Cardiovascular	-0.024	0.159	0.880189	0.976	(0.716-1.332)
Dry eye syndrome [Tear film insufficiency]	SO_363.2	Sense organs	-0.024	0.163	0.883795	0.976	(0.709-1.345)
Radiculopathy	MS_718.1	Muscloskeletal	0.018	0.122	0.884415	1.018	(0.801-1.294)
Fungal infections	ID_089.3	Infections	0.016	0.117	0.890051	1.016	(0.808-1.278)
Hepatitis	GI_540	Gastrointestinal	0.019	0.147	0.894938	1.02	(0.764-1.361)
Candidiasis	ID_070	Infections	0.021	0.161	0.896702	1.021	(0.745-1.4)
Spondylosis	MS_715.1	Muscloskeletal	-0.018	0.141	0.896889	0.982	(0.745-1.294)
Other follicular disorders	DE_682	Dermatological	0.019	0.159	0.90495	1.019	(0.746-1.392)
Anxiety disorders	MB_288	Mental	-0.011	0.103	0.913128	0.989	(0.808-1.21)
Deficiency anemias	BI_160	Blood/Immune	-0.014	0.131	0.915622	0.986	(0.763-1.275)
Allergy	SS_840	Symptoms	-0.011	0.109	0.919194	0.989	(0.798-1.225)
Chronic pain	SS_809.2	Symptoms	-0.01	0.111	0.928191	0.99	(0.796-1.232)
Pure hypercholesterolemia	EM_239.11	Endocrine/Metab	-0.01	0.132	0.939192	0.99	(0.764-1.283)
Other symptoms and disorders of the soft tissue	MS_724	Muscloskeletal	-0.008	0.123	0.946236	0.992	(0.779-1.263)
Disorders of fluid, electrolyte and acid-base balance	EM_256	Endocrine/Metab	-0.007	0.132	0.958442	0.993	(0.766-1.287)
Chest pain	SS_800	Symptoms	-0.005	0.112	0.963849	0.995	(0.798-1.24)
Abnormal findings on diagnostic imaging of lung	RE_495	Respiratory	0.007	0.16	0.964744	1.007	(0.736-1.377)
Abnormality of gait and mobility	NS_325	Neurological	-0.005	0.129	0.968422	0.995	(0.772-1.281)
Enthesopathy/Enthesitis/Tendinopathy	MS_723	Muscloskeletal	-0.005	0.149	0.974971	0.995	(0.744-1.332)
Disorders of muscle	MS_719	Muscloskeletal	0.004	0.16	0.981496	1.004	(0.734-1.373)
Malaise and fatigue	SS_807	Symptoms	-0.003	0.116	0.982028	0.997	(0.795-1.251)
Migraine	NS_331.6	Neurological	0.003	0.156	0.982375	1.003	(0.739-1.363)
Chronic rhinitis	RE_463.1	Respiratory	-0.003	0.157	0.984895	0.997	(0.732-1.357)
Iron deficiency anemia	BI_160.1	Blood/Immune	-0.003	0.135	0.985122	0.997	(0.766-1.298)
Microcytic anemia	BI_164.1	Blood/Immune	-0.003	0.135	0.985122	0.997	(0.766-1.298)
Other non-inflammatory spondylopathy	MS_715	Muscloskeletal	0.002	0.13	0.990567	1.002	(0.777-1.292)

### Sheet: TableS6
Table S6. PRS results in each ancestry group separately. AFR = African, EUR = European, LAT = Latinx, PRS = polygenic risk score, SA = suicide attempt, SB = suicidal behavior, SI = suicidal ideation, BD = bipolar disorder, DEP = depression, SCZ = schizophrenia.
Model	Genetic Ancestry	Beta	SE	P	Liability R2 (%)	N Cases	N Controls	Effective Sample Size
SB v. controls ~ SA PRS	AFR	0.125	0.052	0.0168	0.206	469	13981	1815.11
	EUR	0.248	0.08	0.00187	0.872	184	17305	728.257
	LAT	0.272	0.105	0.0093	0.285	398	11044	1536.62
SB v. controls ~ SA PRS + BD PRS + DEP PRS + SCZ PRS	AFR	0.105	0.053	0.0461	0.143	469	13981	1815.11
	EUR	0.209	0.082	0.0104	0.592	184	17305	728.257
	LAT	0.254	0.107	0.0175	0.238	398	11044	1536.62
SB v. controls ~ SI PRS	AFR	0.089	0.107	0.406	0.025	469	13981	1815.11
	EUR	0.237	0.091	0.00931	0.609	184	17305	728.257
	LAT	0.049	0.082	0.549	0.015	398	11044	1536.62
SI-only v. controls ~ SA PRS	AFR	0.085	0.057	0.134	0.149	394	13981	1532.8
	EUR	0.066	0.083	0.425	0.096	170	17305	673.385
	LAT	0.169	0.116	0.146	0.173	319	11044	1240.18
SI-only v. controls ~ SI PRS	AFR	0.267	0.116	0.0215	0.35	394	13981	1532.8
	EUR	0.062	0.095	0.513	0.065	170	17305	673.385
	LAT	0.172	0.091	0.0604	0.288	319	11044	1240.18
SI-only v. controls ~ SI PRS + BD PRS + DEP PRS + SCZ PRS	AFR	0.237	0.117	0.0426	0.272	394	13981	1532.8
	EUR	0.054	0.096	0.575	0.048	170	17305	673.385
	LAT	0.162	0.093	0.0801	0.25	319	11044	1240.18
SB vs. SI-only ~ SA PRS	AFR	0.052	0.077	0.498	0.077	469	394	856.482
	EUR	0.179	0.123	0.146	0.844	184	170	353.446
	LAT	0.1	0.156	0.52	0.082	398	319	708.296
SB vs. SI-only ~ SI PRS	AFR	-0.152	0.152	0.315	0.169	469	394	856.482
	EUR	0.121	0.131	0.353	0.343	184	170	353.446
	LAT	-0.092	0.116	0.429	0.124	398	319	708.296

### Sheet: TableS7
Table S7. Discovery dataset descriptions. AFR = African, EAS = East Asian, EUR = European, LAT = Latinx. *GWAS summary statistics for schizophrenia were available for the primary GWAS only, and thus do not include data from the deCODE genetics cohort described in the original publication. **One cohort from the GPC included individuals of both AFR and LAT genetic ancestries.
GWAS Phenotype	Reference	Genetic Ancestry	N Cohorts	N Cases	N Controls
Suicide attempt	PMID: 37777856	AFR	3	4805	81681
		EAS	3	2009	24646
		EUR	15	35786	779392
		LAT	1	1271	29306
		Total	22	43871	915025
Suicidal ideation	PMID: 36940203	AFR		25097	90835
		EAS		1529	6528
		EUR		62023	376826
		LAT		11165	38378
		Total	1	99814	512567
Bipolar disorder	PMID: 28115744	EAS	2	2964	61887
	PMID: 34002096	EUR	57	41917	371549
		Total	59	44881	433436
Depression	PMID: 34045744	AFR		25843	33757
		EUR		340591	813676
		Total	1	366434	847433
Schizophrenia*	PMID: 35396580	AFR	6**	6152	3918
		EAS	14	14004	16757
		EUR	76	53386	77258
		LAT	4**	1234	3090
		Total	99	74776	101023
